# Clinical Utility and Outcomes of Targeted Next-Generation Sequencing in Pediatric Respiratory Tract Infections: A Nine-Month Retrospective Study at a North Chinese Hospital

**DOI:** 10.1101/2024.09.18.24313214

**Authors:** Lixiang Wang, Hui Zhong, Lexia Yang, Xue Yang

**Author notes:** Correspondence: Lexia Yang,; Xue Yang,.

## Abstract

**Background/Objectives:** Children are at increased risk for respiratory tract infections (RTIs) due to their developing pulmonary functions and immune systems, highlighting the necessity of accurate and rapid pathogen diagnostic methods.

**Methods:** In this study, 940 pediatric hospitalized patients with RTIs were included to evaluate the clinical utility and outcomes of 107-pathogen targeted next-generation sequencing (tNGS) panel by comparing it with CMTs.

**Results:** Our study demonstrated that tNGS exhibited significantly higher sensitivity in pathogen detection compared to CMTs, with a detection rate of 91.38%. tNGS was capable of identifying a broader range of pathogens, including low-abundance and RNA viruses frequently missed by CMTs, and it was able to detect mixed infections, whereas CMTs typically identified only a single pathogen. Treatment adjustments based on tNGS results led to clinical improvements in the majority of patients, with 35.32% experiencing escalated treatment plans and 29.04% experiencing de-escalated treatment plans. Additionally, the analysis revealed significant variations in pathogen prevalence across different age groups and seasons, highlighting the need for tailored diagnostic, treatment, and prevention strategies.

**Conclusions:** The findings highlight the potential of tNGS to improve clinical outcomes in pediatric RTIs by providing more accurate and comprehensive pathogen detection.

## Supplementary Table 4 for "Clinical Utility and Outcomes of Targeted Next-Generation Sequencing in Pediatric Respiratory Tract Infections: A Nine-Month Retrospective Study at a North Chinese Hospital"

### Sheet: Sheet1
Supplementary Table 4. Clinical diagnosis, treatment and outcomes for collected patients.
ID	Diagnosis	CMT Pathogens	tNGS Infection	tNGS Pathogens	CT Infection	Treatment adjustment	Clinical outcome	Treatment adjustment-detail
1029240	Pneumonia-mycoplasma pneumoniae infection	Rotavirus	0	NA	1	Unchanged	Improved	Unchanged
1044828	Mycoplasma pneumonia, gallbladder stones	Rotavirus	1	Mycoplasma pneumoniae; Rhinovirus type C	1	Unchanged	Improved	Unchanged
1029192	Bronchopneumonia	Rotavirus	0	NA	1	De-escalated	Improved	Discharge
1029332	Acute asthmatic bronchitis	Rotavirus	1	Rhinovirus	1	Escalated	Improved	Nebulization of interferon
1009681	Upper respiratory tract infection, pneumonia (recovery period)	NA	1	Influenza A virus H3N2	1	Escalated	Improved	Others
989903	Severe pneumonia	NA	1	Human coronavirus OC43; Streptococcus pneumoniae	1	De-escalated	Improved	Discontinue medication
1045873	Severe pneumonia	NA	1	Human respiratory syncytial virus type A; Mycoplasma pneumoniae	1	Unchanged	Improved	Unchanged
1045858	Severe pneumonia	NA	1	Human adenovirus type 3; Influenza A virus H3N2; Mycoplasma pneumoniae	1	Escalated	Aggravated	Others
1045357	Severe pneumonia	NA	1	Mycoplasma pneumoniae	1	Unchanged	Unchanged	Unchanged
1044953	Severe pneumonia	NA	1	Rhinovirus	1	Escalated	Improved	Nebulization of interferon
1044947	Severe pneumonia	NA	1	Mycoplasma pneumoniae	1	Escalated	Improved	Medication added
1044468	Severe pneumonia	NA	1	Mycoplasma pneumoniae; Streptococcus pneumoniae	1	De-escalated	Improved	Reduce the amount
1044259	Severe pneumonia	NA	1	Mycoplasma pneumoniae	1	Escalated	Improved	Others
1044123	Severe pneumonia	NA	1	Mycoplasma pneumoniae; Rhinovirus type C; Streptococcus pneumoniae	1	Escalated	Improved	Medication added
1043999	Severe pneumonia	NA	0	NA	1	Unchanged	Improved	Unchanged
1043691	Severe pneumonia	NA	1	Human adenovirus type 3; Mycoplasma pneumoniae	1	Unchanged	Unchanged	Unchanged
1043514	Severe pneumonia	NA	1	Mycoplasma pneumoniae	1	De-escalated	Improved	Discontinue medication
1043330	Severe pneumonia	NA	0	NA	1	Unchanged	Improved	Unchanged
1042446	Severe pneumonia	NA	1	Human respiratory syncytial virus type B; Mycoplasma pneumoniae	1	Escalated	Improved	Prolong the duration of treatment
1040925	Severe pneumonia	NA	1	Mycoplasma pneumoniae	1	Unchanged	Improved	Unchanged
1040212	Severe pneumonia	NA	1	Mycoplasma pneumoniae	1	Unchanged	Improved	Unchanged
1039945	Severe pneumonia	NA	1	Mycoplasma pneumoniae	1	Escalated	Improved	Medications changed
1039359	Severe pneumonia	NA	0	NA	1	Unchanged	Improved	Unchanged
1039034	Severe pneumonia	NA	1	Mycoplasma pneumoniae	1	Escalated	Improved	Others
1038384	Severe pneumonia	NA	1	Human parainfluenza virus type 3; Mycoplasma pneumoniae; Rhinovirus type C	1	Unchanged	Improved	Unchanged
1038344	Severe pneumonia	NA	1	Mycoplasma pneumoniae; Epstein-Barr virus	1	Unchanged	Improved	Unchanged
1038301	Severe pneumonia	NA	0	NA	1	Unchanged	Improved	Unchanged
1037848	Severe pneumonia	NA	1	Human bocavirus type 1	1	Unchanged	Improved	Unchanged
1035061	Severe pneumonia	NA	1	Herpes simplex virus type 1	1	Unchanged	Improved	Unchanged
1034117	Severe pneumonia	NA	1	Human metapneumovirus; Haemophilus influenzae	1	De-escalated	Improved	Discontinue medication
1033746	Severe pneumonia	NA	1	Human parainfluenza virus type 3; Haemophilus influenzae	1	Unchanged	Improved	Unchanged
1033660	Severe pneumonia	NA	1	Human bocavirus type 1	1	Unchanged	Improved	Unchanged
1032859	Severe pneumonia	NA	1	Streptococcus pyogenes; Enterovirus group B; Rhinovirus type B; Streptococcus pneumoniae; Haemophilus influenzae	1	De-escalated	Improved	Reduce the amount
1032423	Severe pneumonia	NA	1	Human respiratory syncytial virus type A; Moraxella catarrhalis	1	Escalated	Improved	Medication added
1031840	Severe pneumonia	NA	1	Mycoplasma pneumoniae	1	Escalated	Improved	Medication added
1031308	Severe pneumonia	NA	1	Human bocavirus type 1	1	De-escalated	Improved	Discontinue medication
1030918	Severe pneumonia	NA	1	Human parainfluenza virus type 3; Haemophilus influenzae	1	Unchanged	Improved	Unchanged
1028991	Severe pneumonia	NA	1	Human respiratory syncytial virus type B	1	Unchanged	Improved	Unchanged
1028978	Severe pneumonia	NA	1	Human bocavirus type 1	1	Unchanged	Aggravated	Unchanged
1027215	Severe pneumonia	NA	1	Human respiratory syncytial virus type A; Rhinovirus type C; Streptococcus pneumoniae; Cytomegalovirus; Moraxella catarrhalis	1	Unchanged	Aggravated	Unchanged
1027131	Severe pneumonia	NA	1	Human respiratory syncytial virus type A; Human bocavirus type 1; Herpes simplex virus type 1	1	Escalated	Improved	Medications changed
1033574	Refractory Mycoplasma Pneumonia	NA	1	Mycoplasma pneumoniae	1	Escalated	Aggravated	Medication added
1041964	Pneumonia-mycoplasma pneumoniae infection	NA	1	Influenza A virus H3N2	1	Escalated	Improved	Medication added
1041921	Pneumonia-mycoplasma pneumoniae infection	NA	0	NA	1	Unchanged	Improved	Unchanged
1041820	Pneumonia-mycoplasma pneumoniae infection	NA	1	Human bocavirus type 1	1	Escalated	Improved	Medication added
1041615	Pneumonia-mycoplasma pneumoniae infection	NA	1	Mycoplasma pneumoniae; Rhinovirus type A	1	De-escalated	Improved	Reduce the amount
1041507	Pneumonia-mycoplasma pneumoniae infection	NA	1	Rhinovirus type C	1	Unchanged	Improved	Unchanged
1041424	Pneumonia-mycoplasma pneumoniae infection	NA	1	Mycoplasma pneumoniae	1	Unchanged	Improved	Unchanged
1041221	Pneumonia-mycoplasma pneumoniae infection	NA	1	Influenza A virus H3N2	1	Unchanged	Improved	Unchanged
1041106	Pneumonia-mycoplasma pneumoniae infection	NA	1	Rhinovirus type B; Haemophilus influenzae	1	Escalated	Improved	Medication added
1040832	Pneumonia-mycoplasma pneumoniae infection	NA	1	Mycoplasma pneumoniae	1	Unchanged	Improved	Unchanged
1040407	Pneumonia-mycoplasma pneumoniae infection	NA	1	Mycoplasma pneumoniae; Rhinovirus type B	1	Unchanged	Improved	Unchanged
1040308	Pneumonia-mycoplasma pneumoniae infection	NA	1	Human respiratory syncytial virus type B; Epstein-Barr virus	1	Unchanged	Improved	Unchanged
1040153	Pneumonia-mycoplasma pneumoniae infection	NA	1	Human metapneumovirus; Mycoplasma pneumoniae; Bordetella pertussis	1	Escalated	Improved	Medication added
1039767	Pneumonia-mycoplasma pneumoniae infection	NA	1	Mycoplasma pneumoniae	1	Escalated	Improved	Medications changed
1039333	Pneumonia-mycoplasma pneumoniae infection	NA	1	Human metapneumovirus; Influenza A virus H3N2	1	Escalated	Improved	Medication added
1039198	Pneumonia-mycoplasma pneumoniae infection	NA	1	SARS-CoV-2 omicron XBB; Mycoplasma pneumoniae	1	Unchanged	Improved	Unchanged
1038931	Pneumonia-mycoplasma pneumoniae infection	NA	1	Human respiratory syncytial virus type B	1	Unchanged	Improved	Unchanged
1038527	Pneumonia-mycoplasma pneumoniae infection	NA	1	Rhinovirus type B	1	Unchanged	Improved	Unchanged
1034828	Pneumonia-mycoplasma pneumoniae infection	NA	1	Rhinovirus type A; Bordetella pertussis; Haemophilus influenzae	1	Unchanged	Improved	Unchanged
1034789	Pneumonia-mycoplasma pneumoniae infection	NA	1	Human parainfluenza virus type 4; Human parainfluenza virus type 1	1	Unchanged	Improved	Unchanged
1033849	Pneumonia-mycoplasma pneumoniae infection	NA	1	Mycoplasma pneumoniae; Rhinovirus type A	1	Unchanged	Improved	Unchanged
1033840	Pneumonia-mycoplasma pneumoniae infection	NA	0	NA	1	Unchanged	Improved	Unchanged
1033440	Pneumonia-mycoplasma pneumoniae infection	NA	1	Human parainfluenza virus type 3	1	Unchanged	Improved	Unchanged
1033418	Pneumonia-mycoplasma pneumoniae infection	NA	1	Human parainfluenza virus type 3; Rhinovirus type A; Streptococcus pneumoniae	1	Escalated	Improved	Medication added
1033347	Pneumonia-mycoplasma pneumoniae infection	NA	1	Human parainfluenza virus type 1	1	De-escalated	Improved	Reduce the amount
1033001	Pneumonia-mycoplasma pneumoniae infection	NA	1	Human metapneumovirus	0	Unchanged	Improved	Unchanged
1032817	Pneumonia-mycoplasma pneumoniae infection	NA	1	Human adenovirus type 5; Human parainfluenza virus type 3; Rhinovirus type A; Haemophilus influenzae	0	Escalated	Improved	Medication added
1032287	Pneumonia-mycoplasma pneumoniae infection	NA	1	Human metapneumovirus	1	Unchanged	Improved	Unchanged
1031663	Pneumonia-mycoplasma pneumoniae infection	NA	1	Human parainfluenza virus type 3	0	De-escalated	Improved	Discharge
1029651	Pneumonia-mycoplasma pneumoniae infection	NA	1	Rhinovirus type A	0	Escalated	Improved	Medication added
1029164	Pneumonia-mycoplasma pneumoniae infection	NA	1	Human respiratory syncytial virus type A; Streptococcus pneumoniae	1	Escalated	Improved	Medication added
1029144	Pneumonia-mycoplasma pneumoniae infection	NA	1	Human respiratory syncytial virus type A; Human coronavirus OC43	1	De-escalated	Improved	Discontinue medication
1028301	Pneumonia-mycoplasma pneumoniae infection	NA	1	Human coronavirus OC43	0	Unchanged	Improved	Unchanged
1026467	Pneumonia-mycoplasma pneumoniae infection	NA	1	Human respiratory syncytial virus type A	1	Unchanged	Improved	Unchanged
1020887	Pneumonia-mycoplasma pneumoniae infection	NA	1	Human parainfluenza virus type 3	0	De-escalated	Improved	Discharge
1007704	Pneumonia, whooping cough, rhinitis	NA	1	Rhinovirus type A; Bordetella pertussis	1	Escalated	Improved	Others
1019640	Pneumonia, purulent tonsillitis, herpangina	NA	1	Coxsackievirus type A6	1	De-escalated	Improved	Discharge
1026394	Pneumonia, otitis media, systemic inflammatory response syndrome	NA	1	Herpes simplex virus type 1; Rhinovirus type A	1	De-escalated	Improved	Discontinue medication
1010239	Pneumonia, laryngitis	NA	1	Human respiratory syncytial virus type A	1	De-escalated	Improved	Discontinue medication
1025631	Pneumonia, febrile convulsions	NA	1	Human respiratory syncytial virus type A	1	De-escalated	Improved	Discharge
1026294	Pneumonia, enteritis	NA	1	Human respiratory syncytial virus type A	1	De-escalated	Improved	Discharge
993513	Pneumonia	NA	1	Mycoplasma pneumoniae; Herpes simplex virus type 1	1	Escalated	Improved	Prolong the duration of treatment
992734	Pneumonia	NA	1	Human parainfluenza virus type 3	1	Escalated	Improved	Medication added
992215	Pneumonia	NA	1	Human adenovirus type 3	1	De-escalated	Improved	Discontinue medication
990144	Pneumonia	NA	1	Influenza A virus H3N2	1	Unchanged	Improved	Unchanged
989615	Pneumonia	NA	1	Influenza A virus H3N2	1	Escalated	Improved	Medication added
988570	Pneumonia	NA	1	Human metapneumovirus	1	De-escalated	Improved	Discontinue medication
987826	Pneumonia	NA	1	Mycoplasma pneumoniae	1	De-escalated	Improved	Discontinue medication
987246	Pneumonia	NA	1	Coxsackievirus type A6; Influenza C virus; Moraxella catarrhalis	1	De-escalated	Improved	Discontinue medication
987085	Pneumonia	NA	1	Human metapneumovirus	1	De-escalated	Improved	Others
985612	Pneumonia	NA	1	Human adenovirus type 3	1	Escalated	Improved	Medication added
985342	Pneumonia	NA	1	Rhinovirus type A	NA	Escalated	Improved	Medication added
983914	Pneumonia	NA	1	Human metapneumovirus	1	De-escalated	Improved	Discontinue medication
983245	Pneumonia	NA	1	Human parainfluenza virus type 3; Haemophilus influenzae	1	De-escalated	Improved	Discontinue medication
982003	Pneumonia	NA	1	Mycoplasma pneumoniae	1	Escalated	Improved	Medications changed
981329	Pneumonia	NA	0	NA	1	De-escalated	Improved	Discontinue medication
981050	Pneumonia	NA	1	Mycoplasma pneumoniae	1	De-escalated	Improved	Reduce the amount
980802	Pneumonia	NA	1	Human parainfluenza virus type 4; Human metapneumovirus	1	De-escalated	Improved	Discontinue medication
980125	Pneumonia	NA	1	Human parainfluenza virus type 1; Rhinovirus type A	1	Escalated	Improved	Medication added
978186	Pneumonia	NA	1	Human metapneumovirus	1	De-escalated	Improved	Discontinue medication
976749	Pneumonia	NA	1	Herpes simplex virus type 1	1	De-escalated	Improved	Discontinue medication
976447	Pneumonia	NA	1	Human adenovirus type 3; Human parainfluenza virus type 1	1	De-escalated	Improved	Discontinue medication
975356	Pneumonia	NA	1	Mycoplasma pneumoniae	1	Escalated	Improved	Medication added
972926	Pneumonia	NA	1	Streptococcus agalactiae; Human metapneumovirus; Influenza A virus; Mycoplasma pneumoniae	1	De-escalated	Improved	Discontinue medication
972682	Pneumonia	NA	1	Human metapneumovirus	1	De-escalated	Improved	Others
970345	Pneumonia	NA	1	Human respiratory syncytial virus type A; Streptococcus pneumoniae	1	De-escalated	Improved	Discontinue medication
964386	Pneumonia	NA	1	Human parainfluenza virus type 3; Coxsackievirus type A10	1	Unchanged	Improved	Unchanged
959630	Pneumonia	NA	1	Human metapneumovirus	1	Escalated	Improved	Medication added
956238	Pneumonia	NA	1	Human parainfluenza virus type 3	1	De-escalated	Improved	Discontinue medication
955886	Pneumonia	NA	1	Rhinovirus type C; Epstein-Barr virus	1	De-escalated	Improved	Others
953013	Pneumonia	NA	1	Mycoplasma pneumoniae	1	De-escalated	Improved	Discontinue medication
948385	Pneumonia	NA	1	Human respiratory syncytial virus type A; Coxsackievirus type A10; Mycoplasma pneumoniae; Streptococcus pneumoniae	NA	De-escalated	Improved	Discontinue medication
925535	Pneumonia	NA	1	Human adenovirus type 3	1	Escalated	Improved	Nebulization of interferon
925496	Pneumonia	NA	1	Rhinovirus type A	1	Escalated	Improved	Others
919935	Pneumonia	NA	1	Human parainfluenza virus type 1; Epstein-Barr virus	1	Escalated	Improved	Medication added
917824	Pneumonia	NA	1	Mycoplasma pneumoniae	1	Escalated	Improved	Prolong the duration of treatment
917695	Pneumonia	NA	1	Human parainfluenza virus type 1; Mycoplasma pneumoniae	1	De-escalated	Improved	Discontinue medication
916484	Pneumonia	NA	1	Human respiratory syncytial virus type B; Mycoplasma pneumoniae; Bordetella pertussis	1	Escalated	Improved	Others
909410	Pneumonia	NA	1	SARS-CoV-2 omicron XBB; Rhinovirus; Bordetella pertussis	1	Escalated	Improved	Medication added
908645	Pneumonia	NA	1	Human parainfluenza virus type 4; Herpes simplex virus type 1; Haemophilus influenzae	1	De-escalated	Improved	Discontinue medication
898825	Pneumonia	NA	1	Human adenovirus type 3	1	Unchanged	Improved	Unchanged
897777	Pneumonia	NA	1	Human metapneumovirus	1	Escalated	Improved	Medication added
885247	Pneumonia	NA	0	NA	NA	Unchanged	Improved	Unchanged
882943	Pneumonia	NA	1	Rhinovirus type C; Epstein-Barr virus; Haemophilus influenzae	1	Escalated	Improved	Nebulization of interferon
879128	Pneumonia	NA	1	Rhinovirus	1	De-escalated	Improved	Discontinue medication
874174	Pneumonia	NA	1	Human metapneumovirus	1	Unchanged	Improved	Unchanged
853311	Pneumonia	NA	1	Mycoplasma pneumoniae; Rhinovirus type C	1	Unchanged	Unchanged	Unchanged
831862	Pneumonia	NA	1	Mycoplasma pneumoniae	1	De-escalated	Improved	Others
813339	Pneumonia	NA	1	Influenza A virus; Epstein-Barr virus	1	De-escalated	Improved	Discharge
1045998	Pneumonia	NA	1	Mycoplasma pneumoniae	1	Escalated	Improved	Prolong the duration of treatment
1045790	Pneumonia	NA	1	Human adenovirus type 3; Mycoplasma pneumoniae	1	Escalated	Improved	Medication added
1045763	Pneumonia	NA	1	Mycoplasma pneumoniae	1	Escalated	Improved	Prolong the duration of treatment
1045660	Pneumonia	NA	1	Human adenovirus type 3	1	De-escalated	Improved	Discontinue medication
1045601	Pneumonia	NA	1	Human metapneumovirus; Cytomegalovirus	NA	Escalated	Improved	Others
1045593	Pneumonia	NA	1	Human adenovirus type 3	1	Escalated	Improved	Medication added
1045583	Pneumonia	NA	1	Human adenovirus type 3	1	Escalated	Improved	Nebulization of interferon
1045575	Pneumonia	NA	1	Human adenovirus type 3; Mycoplasma pneumoniae	1	Escalated	Improved	Nebulization of interferon
1045458	Pneumonia	NA	1	Human respiratory syncytial virus type B; Mycoplasma pneumoniae	1	Escalated	Improved	Medication added
1045278	Pneumonia	NA	1	Mycoplasma pneumoniae	1	Escalated	Improved	Medication added
1045268	Pneumonia	NA	1	Influenza A virus	1	De-escalated	Improved	Discontinue medication
1045248	Pneumonia	NA	1	Influenza A virus H3N2	1	Unchanged	Improved	Unchanged
1045236	Pneumonia	NA	1	Human adenovirus type 3; Mycoplasma pneumoniae	1	Escalated	Improved	Nebulization of interferon
1045209	Pneumonia	NA	1	Human adenovirus type 3; Epstein-Barr virus	1	Escalated	Improved	Medication added
1045170	Pneumonia	NA	1	Human adenovirus type 3	1	Unchanged	Improved	Unchanged
1045144	Pneumonia	NA	1	Human respiratory syncytial virus type B	1	Escalated	Improved	Nebulization of interferon
1045134	Pneumonia	NA	1	Human respiratory syncytial virus type B; Mycoplasma pneumoniae	1	Escalated	Improved	Medication added
1045033	Pneumonia	NA	1	Human respiratory syncytial virus type B; Human coronavirus 229E	1	Escalated	Improved	Medication added
1044975	Pneumonia	NA	1	Human metapneumovirus	1	Escalated	Improved	Nebulization of interferon
1044939	Pneumonia	NA	1	Human metapneumovirus; Epstein-Barr virus	1	De-escalated	Improved	Discontinue medication
1044841	Pneumonia	NA	1	Human adenovirus type 3	1	De-escalated	Improved	Discontinue medication
1044824	Pneumonia	NA	1	Mycoplasma pneumoniae	1	Escalated	Improved	Medication added
1044813	Pneumonia	NA	0	NA	1	Unchanged	Improved	Unchanged
1044742	Pneumonia	NA	1	Mycoplasma pneumoniae; Influenza C virus; Haemophilus influenzae	1	Escalated	Improved	Medication added
1044728	Pneumonia	NA	1	Influenza A virus; Haemophilus influenzae; Moraxella catarrhalis	0	De-escalated	Improved	Discontinue medication
1044721	Pneumonia	NA	1	Human adenovirus type 3; Influenza A virus	1	Escalated	Improved	Medication added
1044651	Pneumonia	NA	1	Influenza A virus H3N2	0	Unchanged	Aggravated	Unchanged
1044621	Pneumonia	NA	1	Mycoplasma pneumoniae	1	Escalated	Improved	Prolong the duration of treatment
1044528	Pneumonia	NA	1	Rhinovirus type A; Bordetella pertussis	1	Unchanged	Improved	Unchanged
1044465	Pneumonia	NA	1	Human respiratory syncytial virus type B	1	Unchanged	Improved	Unchanged
1044457	Pneumonia	NA	1	Human respiratory syncytial virus type B; Streptococcus pneumoniae	1	De-escalated	Improved	Discontinue medication
1044445	Pneumonia	NA	1	Mycoplasma pneumoniae	1	De-escalated	Improved	Reduce the amount
1044338	Pneumonia	NA	1	Human metapneumovirus; Streptococcus pyogenes	1	De-escalated	Improved	Discontinue medication
1044307	Pneumonia	NA	1	Human metapneumovirus; Haemophilus influenzae	1	De-escalated	Improved	Reduce the amount
1044236	Pneumonia	NA	1	Human adenovirus type 3; Mycoplasma pneumoniae	1	Escalated	Improved	Medication added
1044184	Pneumonia	NA	1	Influenza A virus H3N2	1	Escalated	Improved	Medication added
1044136	Pneumonia	NA	1	Bordetella pertussis	1	Escalated	Improved	Medication added
1044121	Pneumonia	NA	1	Mycoplasma pneumoniae	1	Unchanged	Improved	Unchanged
1044039	Pneumonia	NA	1	Human respiratory syncytial virus type A; Streptococcus pneumoniae	1	De-escalated	Improved	Discontinue medication
1044035	Pneumonia	NA	1	Mycoplasma pneumoniae; Rhinovirus type B; Epstein-Barr virus	1	Escalated	Improved	Medication added
1043989	Pneumonia	NA	1	Mycoplasma pneumoniae	1	Escalated	Improved	Prolong the duration of treatment
1043914	Pneumonia	NA	1	Mycoplasma pneumoniae	1	Escalated	Improved	Prolong the duration of treatment
1043894	Pneumonia	NA	1	Mycoplasma pneumoniae	1	De-escalated	Improved	Discontinue medication
1043878	Pneumonia	NA	1	Human respiratory syncytial virus type B; Influenza A virus H3N2; Mycoplasma pneumoniae; Herpes simplex virus type 1	1	Escalated	Improved	Medication added
1043877	Pneumonia	NA	1	Human metapneumovirus; Mycoplasma pneumoniae; Rhinovirus	1	De-escalated	Improved	Discontinue medication
1043801	Pneumonia	NA	1	Influenza A virus H3N2; Haemophilus influenzae	1	De-escalated	Improved	Discontinue medication
1043778	Pneumonia	NA	1	Mycoplasma pneumoniae	1	Escalated	Improved	Medication added
1043774	Pneumonia	NA	1	Influenza A virus H3N2	1	De-escalated	Improved	Discontinue medication
1043772	Pneumonia	NA	1	Influenza A virus H3N2	1	De-escalated	Improved	Discontinue medication
1043727	Pneumonia	NA	1	Mycoplasma pneumoniae; Rhinovirus type C	1	De-escalated	Improved	Reduce the amount
1043656	Pneumonia	NA	1	Influenza A virus	1	Unchanged	Improved	Unchanged
1043653	Pneumonia	NA	1	Cytomegalovirus	0	Unchanged	Improved	Unchanged
1043588	Pneumonia	NA	1	Rhinovirus type B	1	Escalated	Improved	Others
1043583	Pneumonia	NA	1	Influenza A virus; Epstein-Barr virus; Haemophilus influenzae	1	Unchanged	Improved	Unchanged
1043582	Pneumonia	NA	1	Influenza A virus H3N2; Mycoplasma pneumoniae; Bordetella pertussis; Streptococcus pneumoniae	1	Escalated	Improved	Prolong the duration of treatment
1043541	Pneumonia	NA	1	Influenza A virus H3N2; Bordetella pertussis	1	Escalated	Improved	Prolong the duration of treatment
1043536	Pneumonia	NA	0	NA	1	De-escalated	Improved	Others
1043530	Pneumonia	NA	1	Mycoplasma pneumoniae	1	Escalated	Improved	Prolong the duration of treatment
1043528	Pneumonia	NA	1	Mycoplasma pneumoniae	1	De-escalated	Improved	Discontinue medication
1043524	Pneumonia	NA	1	Influenza A virus	1	Escalated	Improved	Medication added
1043518	Pneumonia	NA	1	Influenza A virus H3N2; Rhinovirus type B; Epstein-Barr virus	1	Escalated	Improved	Medication added
1043517	Pneumonia	NA	1	Human adenovirus type 5	1	De-escalated	Improved	Discharge
1043516	Pneumonia	NA	1	Mycoplasma pneumoniae	1	De-escalated	Improved	Discontinue medication
1043511	Pneumonia	NA	1	Human adenovirus type 3; Mycoplasma pneumoniae	1	Escalated	Improved	Others
1043506	Pneumonia	NA	1	Human adenovirus type 3; Epstein-Barr virus	1	Escalated	Improved	Medication added
1043433	Pneumonia	NA	1	Mycoplasma pneumoniae; Rhinovirus type B	1	De-escalated	Improved	Discontinue medication
1043394	Pneumonia	NA	1	Influenza A virus H3N2; Bordetella pertussis; Streptococcus pneumoniae	1	Escalated	Improved	Medication added
1043313	Pneumonia	NA	1	Influenza A virus H3N2; Haemophilus influenzae	0	Escalated	Improved	Medication added
1043303	Pneumonia	NA	1	Influenza A virus H3N2	1	Escalated	Improved	Medication added
1043243	Pneumonia	NA	1	Influenza A virus H3N2; Mycoplasma pneumoniae	1	Escalated	Improved	Medication added
1043217	Pneumonia	NA	1	Mycoplasma pneumoniae	1	Escalated	Improved	Medication added
1043211	Pneumonia	NA	0	NA	1	Escalated	Improved	Medication added
1043193	Pneumonia	NA	1	Influenza A virus H3N2; Mycoplasma pneumoniae	1	Escalated	Improved	Medication added
1043188	Pneumonia	NA	1	Influenza A virus H3N2; Mycoplasma pneumoniae; Rhinovirus type B	1	Escalated	Improved	Medication added
1043140	Pneumonia	NA	1	Mycoplasma pneumoniae	1	Escalated	Improved	Others
1043132	Pneumonia	NA	1	Influenza A virus H3N2; Epstein-Barr virus	1	Escalated	Improved	Medication added
1043116	Pneumonia	NA	1	Mycoplasma pneumoniae; Bordetella pertussis	1	Escalated	Improved	Medication added
1043113	Pneumonia	NA	1	Mycoplasma pneumoniae; Influenza C virus; Rhinovirus type C	1	Escalated	Improved	Medication added
1043105	Pneumonia	NA	1	Mycoplasma pneumoniae	1	Escalated	Improved	Medication added
1043047	Pneumonia	NA	1	Mycoplasma pneumoniae	1	De-escalated	Improved	Discontinue medication
1043006	Pneumonia	NA	1	Human adenovirus type 3; Mycoplasma pneumoniae	NA	De-escalated	Improved	Reduce the amount
1042990	Pneumonia	NA	1	Influenza A virus	1	Escalated	Improved	Medication added
1042957	Pneumonia	NA	1	Human adenovirus type 3; Rhinovirus type C; Haemophilus influenzae	NA	Escalated	Improved	Medication added
1042930	Pneumonia	NA	1	Influenza A virus H3N2; Rhinovirus type C; Bordetella pertussis	1	Escalated	Improved	Medication added
1042893	Pneumonia	NA	1	Mycoplasma pneumoniae	1	De-escalated	Improved	Discontinue medication
1042888	Pneumonia	NA	1	Human metapneumovirus; Mycoplasma pneumoniae; Moraxella catarrhalis; Haemophilus influenzae	1	Unchanged	Improved	Unchanged
1042834	Pneumonia	NA	1	Influenza A virus H3N2; Mycoplasma pneumoniae; Streptococcus pneumoniae	1	De-escalated	Improved	Discontinue medication
1042830	Pneumonia	NA	1	Human respiratory syncytial virus type B; Human bocavirus type 1	1	De-escalated	Improved	Discontinue medication
1042806	Pneumonia	NA	1	Human bocavirus type 1; Haemophilus influenzae	1	De-escalated	Improved	Reduce the amount
1042805	Pneumonia	NA	1	Mycoplasma pneumoniae	1	De-escalated	Improved	Discontinue medication
1042799	Pneumonia	NA	1	Mycoplasma pneumoniae	1	De-escalated	Improved	Discontinue medication
1042697	Pneumonia	NA	1	Human adenovirus type 3; Influenza A virus	1	De-escalated	Improved	Discontinue medication
1042609	Pneumonia	NA	1	Influenza A virus	1	De-escalated	Improved	Discontinue medication
1042589	Pneumonia	NA	1	Human parainfluenza virus type 1; Rhinovirus type A	1	De-escalated	Improved	Reduce the amount
1042562	Pneumonia	NA	1	Human respiratory syncytial virus type B	1	Escalated	Improved	Medication added
1042474	Pneumonia	NA	1	Mycoplasma pneumoniae	1	De-escalated	Improved	Reduce the amount
1042358	Pneumonia	NA	1	Mycoplasma pneumoniae	1	De-escalated	Improved	Discontinue medication
1042279	Pneumonia	NA	1	Mycoplasma pneumoniae	1	De-escalated	Improved	Discontinue medication
1042263	Pneumonia	NA	0	NA	1	Escalated	Improved	Medication added
1042176	Pneumonia	NA	1	Influenza A virus H3N2	1	Escalated	Improved	Medication added
1042173	Pneumonia	NA	0	NA	1	De-escalated	Improved	Discontinue medication
1042154	Pneumonia	NA	1	Mycoplasma pneumoniae; Rhinovirus type A; Bordetella pertussis	1	De-escalated	Improved	Reduce the amount
1041962	Pneumonia	NA	1	Human adenovirus type 3; Rhinovirus type B; Haemophilus influenzae	1	Escalated	Improved	Medication added
1041623	Pneumonia	NA	1	Mycoplasma pneumoniae; Rhinovirus type B	1	De-escalated	Improved	Reduce the amount
1041531	Pneumonia	NA	1	Influenza A virus H3N2	1	Escalated	Improved	Medication added
1041525	Pneumonia	NA	1	Influenza A virus; Rhinovirus type C; Streptococcus pneumoniae	1	Escalated	Improved	Medication added
1041303	Pneumonia	NA	1	Human adenovirus type 3; Human metapneumovirus; Moraxella catarrhalis; Streptococcus pneumoniae	1	Escalated	Improved	Medication added
1041287	Pneumonia	NA	1	Human metapneumovirus	1	Unchanged	Improved	Unchanged
1041059	Pneumonia	NA	1	Influenza A virus H3N2	1	Escalated	Improved	Others
1041009	Pneumonia	NA	1	Influenza A virus; Mycoplasma pneumoniae	1	Unchanged	Improved	Unchanged
1041000	Pneumonia	NA	1	Influenza A virus H3N2	1	Escalated	Improved	Others
1040988	Pneumonia	NA	1	Human adenovirus type 3; Herpes simplex virus type 1; Epstein-Barr virus; Moraxella catarrhalis; Haemophilus influenzae	1	De-escalated	Improved	Reduce the amount
1040687	Pneumonia	NA	1	Human metapneumovirus	1	Escalated	Improved	Medication added
1040396	Pneumonia	NA	1	Rhinovirus type A; Haemophilus influenzae; Cytomegalovirus	1	Unchanged	Improved	Unchanged
1040294	Pneumonia	NA	1	Mycoplasma pneumoniae	1	Unchanged	Improved	Unchanged
1040164	Pneumonia	NA	1	Mycoplasma pneumoniae; Influenza C virus	1	Unchanged	Improved	Unchanged
1040073	Pneumonia	NA	1	Mycoplasma pneumoniae	1	Unchanged	Improved	Unchanged
1039977	Pneumonia	NA	1	Mycoplasma pneumoniae	1	Escalated	Improved	Medications changed
1039706	Pneumonia	NA	1	Human bocavirus type 1; Haemophilus influenzae	1	Escalated	Improved	Medication added
1039369	Pneumonia	NA	1	Bordetella pertussis	1	Unchanged	Improved	Unchanged
1039120	Pneumonia	NA	1	Mycoplasma pneumoniae; Epstein-Barr virus	1	Unchanged	Improved	Unchanged
1039049	Pneumonia	NA	1	Human respiratory syncytial virus type B	1	Unchanged	Improved	Unchanged
1039045	Pneumonia	NA	1	Human respiratory syncytial virus type A; Coxsackievirus type A6; Haemophilus influenzae	1	Escalated	Improved	Medication added
1038695	Pneumonia	NA	1	Mycoplasma pneumoniae	1	Unchanged	Improved	Unchanged
1038387	Pneumonia	NA	0	NA	1	Unchanged	Improved	Unchanged
1038296	Pneumonia	NA	1	Bordetella pertussis; Epstein-Barr virus; Haemophilus influenzae	1	Escalated	Improved	Medication added
1038295	Pneumonia	NA	1	Haemophilus influenzae	1	Unchanged	Improved	Unchanged
1038130	Pneumonia	NA	1	Mycoplasma pneumoniae	1	Unchanged	Improved	Unchanged
1038028	Pneumonia	NA	1	Mycoplasma pneumoniae	1	Unchanged	Improved	Unchanged
1037883	Pneumonia	NA	1	Human parainfluenza virus type 1; Human bocavirus type 1; Streptococcus pneumoniae	1	Unchanged	Improved	Unchanged
1037839	Pneumonia	NA	1	Human respiratory syncytial virus type A	1	Unchanged	Improved	Unchanged
1037740	Pneumonia	NA	1	SARS-CoV-2 omicron XBB; Mycoplasma pneumoniae	1	De-escalated	Improved	Reduce the amount
1037293	Pneumonia	NA	1	Human metapneumovirus; Moraxella catarrhalis	1	Unchanged	Improved	Unchanged
1037082	Pneumonia	NA	1	Mycoplasma pneumoniae	1	Unchanged	Improved	Unchanged
1036765	Pneumonia	NA	1	Mycoplasma pneumoniae	1	Escalated	Improved	Medication added
1036547	Pneumonia	NA	1	SARS-CoV-2 omicron XBB; Mycoplasma pneumoniae	1	Unchanged	Improved	Unchanged
1036491	Pneumonia	NA	1	Human bocavirus type 1	1	Unchanged	Improved	Unchanged
1036450	Pneumonia	NA	0	NA	1	Unchanged	Improved	Unchanged
1036239	Pneumonia	NA	1	Rhinovirus type A; Haemophilus influenzae	1	Unchanged	Improved	Unchanged
1035403	Pneumonia	NA	1	Human bocavirus type 1	1	Unchanged	Improved	Unchanged
1035292	Pneumonia	NA	1	Bordetella pertussis	1	De-escalated	Improved	Discontinue medication
1035167	Pneumonia	NA	1	Human metapneumovirus; Streptococcus pneumoniae	1	Unchanged	Improved	Unchanged
1034957	Pneumonia	NA	1	SARS-CoV-2 omicron XBB; Bordetella pertussis	1	Unchanged	Improved	Unchanged
1034033	Pneumonia	NA	1	Human parainfluenza virus type 4	1	Unchanged	Improved	Unchanged
1034011	Pneumonia	NA	1	Human parainfluenza virus type 3	1	Escalated	Improved	Medication added
1033932	Pneumonia	NA	1	Human metapneumovirus; Streptococcus pneumoniae	1	Unchanged	Improved	Unchanged
1033846	Pneumonia	NA	1	Human metapneumovirus; Rhinovirus type C; Moraxella catarrhalis; Streptococcus pneumoniae	1	Unchanged	Improved	Unchanged
1033825	Pneumonia	NA	1	Human parainfluenza virus type 3; Coxsackievirus type A10; Haemophilus influenzae	1	Unchanged	Improved	Unchanged
1033667	Pneumonia	NA	1	Human metapneumovirus; Human parainfluenza virus type 1; Streptococcus pneumoniae	1	De-escalated	Improved	Discontinue medication
1033662	Pneumonia	NA	1	Coxsackievirus type A10; Rhinovirus type B	1	Unchanged	Improved	Unchanged
1033651	Pneumonia	NA	1	Coxsackievirus type A10; Rhinovirus type A	NA	Unchanged	Improved	Unchanged
1033173	Pneumonia	NA	1	Human parainfluenza virus type 3; Human coronavirus OC43; Bordetella pertussis	1	Escalated	Improved	Medication added
1032688	Pneumonia	NA	1	Rhinovirus type A	1	Unchanged	Improved	Unchanged
1032583	Pneumonia	NA	1	Human adenovirus type 2	1	Escalated	Improved	Medication added
1032422	Pneumonia	NA	1	Human metapneumovirus	1	Unchanged	Improved	Unchanged
1032250	Pneumonia	NA	1	Human respiratory syncytial virus type B; Human bocavirus type 1	1	Unchanged	Improved	Unchanged
1032244	Pneumonia	NA	1	Human parainfluenza virus type 3	1	Escalated	Improved	Medication added
1032050	Pneumonia	NA	0	NA	1	Unchanged	Improved	Unchanged
1031439	Pneumonia	NA	1	Rhinovirus type A	1	Unchanged	Improved	Unchanged
1031437	Pneumonia	NA	1	Human metapneumovirus	1	Escalated	Improved	Medication added
1031251	Pneumonia	NA	1	Human coronavirus OC43	1	Unchanged	Improved	Unchanged
1031063	Pneumonia	NA	0	NA	1	Unchanged	Improved	Unchanged
1031055	Pneumonia	NA	1	Rhinovirus type C; Bordetella pertussis	1	Escalated	Improved	Medication added
1030733	Pneumonia	NA	1	Human bocavirus type 1	0	Unchanged	Improved	Unchanged
1030651	Pneumonia	NA	1	Human metapneumovirus; Streptococcus pneumoniae; Haemophilus influenzae	1	De-escalated	Improved	Reduce the amount
1030311	Pneumonia	NA	1	Mycoplasma pneumoniae	NA	Unchanged	Improved	Unchanged
1029804	Pneumonia	NA	1	Human coronavirus OC43; Rhinovirus type A; Streptococcus pneumoniae	1	Escalated	Improved	Medication added
1028909	Pneumonia	NA	1	Human respiratory syncytial virus type A; Rhinovirus type A	1	De-escalated	Improved	Discharge
1028904	Pneumonia	NA	1	Human respiratory syncytial virus type A	0	Unchanged	Aggravated	Unchanged
1028511	Pneumonia	NA	0	NA	0	De-escalated	Improved	Discharge
1028214	Pneumonia	NA	0	NA	1	De-escalated	Improved	Discontinue medication
1028017	Pneumonia	NA	1	Human respiratory syncytial virus type A	0	De-escalated	Improved	Discontinue medication
1027751	Pneumonia	NA	1	Rhinovirus type A	1	Unchanged	Improved	Unchanged
1027678	Pneumonia	NA	1	Human respiratory syncytial virus type A	1	De-escalated	Improved	Discontinue medication
1027670	Pneumonia	NA	1	Human respiratory syncytial virus type A	1	De-escalated	Improved	Discontinue medication
1027392	Pneumonia	NA	1	Human respiratory syncytial virus type A; Streptococcus pneumoniae	1	Escalated	Improved	Others
1027134	Pneumonia	NA	1	Human respiratory syncytial virus type A	1	De-escalated	Improved	Discharge
1024755	Pneumonia	NA	1	Mycoplasma pneumoniae	1	Escalated	Improved	Medication added
1024185	Pneumonia	NA	1	Human adenovirus type 3; Human coronavirus 229E	1	Unchanged	Improved	Unchanged
1022877	Pneumonia	NA	1	Human parainfluenza virus type 3	NA	Unchanged	Improved	Unchanged
1021870	Pneumonia	NA	1	Mycoplasma pneumoniae; Rhinovirus	1	De-escalated	Improved	Discharge
1021820	Pneumonia	NA	1	Influenza A virus H3N2	1	De-escalated	Improved	Discontinue medication
1018349	Pneumonia	NA	0	NA	1	Unchanged	Improved	Unchanged
1015129	Pneumonia	NA	1	Rhinovirus type B; Bordetella pertussis	1	De-escalated	Improved	Discontinue medication
1014277	Pneumonia	NA	1	Human bocavirus type 1	1	Escalated	Improved	Medication added
1013862	Pneumonia	NA	1	Coxsackievirus type A10; Mycoplasma pneumoniae	1	De-escalated	Improved	Discharge
1011611	Pneumonia	NA	1	Human respiratory syncytial virus type A; Coxsackievirus type A6; Streptococcus pneumoniae	1	De-escalated	Improved	Discharge
1011445	Pneumonia	NA	1	Human respiratory syncytial virus type A	1	De-escalated	Improved	Discontinue medication
1008417	Pneumonia	NA	1	Human respiratory syncytial virus type A	1	Unchanged	Unchanged	Unchanged
1006177	Pneumonia	NA	1	Human parainfluenza virus type 4; Haemophilus influenzae	1	De-escalated	Improved	Discontinue medication
1004262	Pneumonia	NA	1	Human respiratory syncytial virus type A	1	De-escalated	Improved	Others
1003043	Pneumonia	NA	1	Human parainfluenza virus type 3; Rhinovirus type A; Haemophilus influenzae	1	De-escalated	Improved	Discontinue medication
0997979	Pneumonia	NA	0	NA	1	Unchanged	Improved	Unchanged
1033517	Neonatal pneumonia	NA	1	Human respiratory syncytial virus type A	0	Unchanged	Unchanged	Unchanged
1025466	Neonatal pneumonia	NA	1	Rhinovirus type A	1	Unchanged	Improved	Unchanged
1031636	Herpangina	NA	1	Human adenovirus type 2; Coxsackievirus type A10; Moraxella catarrhalis	NA	Unchanged	Improved	Unchanged
1030644	Herpangina	NA	1	Coxsackievirus type A5	NA	Unchanged	Aggravated	Unchanged
1001542	Herpangina	NA	1	Coxsackievirus type A10		De-escalated	Improved	Discharge
1020419	Febrile convulsions	NA	1	Human parainfluenza virus type 3	NA	Unchanged	Improved	Unchanged
1026370	Bronchopneumonia, neutropenia	NA	1	Human respiratory syncytial virus type A	1	De-escalated	Improved	Discontinue medication
1025090	Bronchopneumonia thrush	NA	1	Human respiratory syncytial virus type A	1	De-escalated	Improved	Discharge
1042088	Bronchopneumonia	NA	1	Mycoplasma pneumoniae	1	Escalated	Improved	Medication added
1041954	Bronchopneumonia	NA	1	Influenza A virus H3N2	1	Escalated	Improved	Others
1041916	Bronchopneumonia	NA	1	Influenza A virus H3N2; Bordetella pertussis	1	Escalated	Improved	Others
1041533	Bronchopneumonia	NA	1	Influenza A virus; Haemophilus influenzae	1	Escalated	Improved	Medication added
1041505	Bronchopneumonia	NA	1	Influenza A virus H3N2	1	Escalated	Improved	Others
1041438	Bronchopneumonia	NA	1	Influenza A virus H3N2; Streptococcus pneumoniae	1	Escalated	Improved	Medication added
1041326	Bronchopneumonia	NA	1	Influenza A virus H3N2	1	Escalated	Improved	Medication added
1041325	Bronchopneumonia	NA	1	Human metapneumovirus; Influenza A virus H3N2	1	Escalated	Improved	Others
1041003	Bronchopneumonia	NA	1	Human bocavirus type 1	1	Unchanged	Improved	Unchanged
1040916	Bronchopneumonia	NA	1	Mycoplasma pneumoniae; Rhinovirus type C	1	Escalated	Improved	Medication added
1040773	Bronchopneumonia	NA	1	Influenza A virus H3N2; Bordetella pertussis	1	De-escalated	Improved	Reduce the amount
1040509	Bronchopneumonia	NA	1	Influenza A virus H3N2; Mycoplasma pneumoniae; Epstein-Barr virus	1	Unchanged	Improved	Unchanged
1040420	Bronchopneumonia	NA	1	Streptococcus pneumoniae	1	Unchanged	Improved	Unchanged
1040366	Bronchopneumonia	NA	1	Rhinovirus type C; Bordetella pertussis	1	Unchanged	Improved	Unchanged
1040327	Bronchopneumonia	NA	1	Influenza A virus H3N2	1	Escalated	Improved	Others
1039924	Bronchopneumonia	NA	1	Rhinovirus type C	1	Unchanged	Improved	Unchanged
1039519	Bronchopneumonia	NA	1	Human parainfluenza virus type 3	1	Unchanged	Improved	Unchanged
1039341	Bronchopneumonia	NA	1	Cytomegalovirus	1	Unchanged	Improved	Unchanged
1039295	Bronchopneumonia	NA	1	Human parainfluenza virus type 3	1	Unchanged	Improved	Unchanged
1039225	Bronchopneumonia	NA	0	NA	1	Unchanged	Improved	Unchanged
1039216	Bronchopneumonia	NA	1	Human coronavirus OC43; Rhinovirus type C	1	Unchanged	Improved	Unchanged
1039024	Bronchopneumonia	NA	1	Rhinovirus type C; Streptococcus pneumoniae	1	Unchanged	Improved	Unchanged
1038947	Bronchopneumonia	NA	1	Human parainfluenza virus type 1; Haemophilus influenzae	1	De-escalated	Improved	Reduce the amount
1038824	Bronchopneumonia	NA	1	Human parainfluenza virus type 3; Human bocavirus type 1; Influenza A virus	1	Escalated	Improved	Medication added
1038805	Bronchopneumonia	NA	1	Human metapneumovirus	1	Escalated	Improved	Medication added
1038756	Bronchopneumonia	NA	0	NA	1	Unchanged	Improved	Unchanged
1038598	Bronchopneumonia	NA	1	Mycoplasma pneumoniae	1	Unchanged	Improved	Unchanged
1038298	Bronchopneumonia	NA	0	NA	1	Unchanged	Improved	Unchanged
1038292	Bronchopneumonia	NA	1	Rhinovirus type A; Bordetella pertussis; Streptococcus pneumoniae	1	Escalated	Improved	Others
1038274	Bronchopneumonia	NA	1	Human parainfluenza virus type 1	1	Unchanged	Improved	Unchanged
1038152	Bronchopneumonia	NA	1	Influenza A virus H3N2; Herpes simplex virus type 1; Haemophilus influenzae	1	Escalated	Improved	Medication added
1038147	Bronchopneumonia	NA	1	Human parainfluenza virus type 3; Coxsackievirus type A6; Stenotrophomonas maltophilia; Cytomegalovirus	1	Unchanged	Improved	Unchanged
1038071	Bronchopneumonia	NA	1	Influenza A virus H3N2	1	Unchanged	Improved	Unchanged
1037937	Bronchopneumonia	NA	0	NA	1	Unchanged	Improved	Unchanged
1037818	Bronchopneumonia	NA	1	Rhinovirus type A; Streptococcus pneumoniae	1	Unchanged	Improved	Unchanged
1037578	Bronchopneumonia	NA	1	Human respiratory syncytial virus type A; Mycoplasma pneumoniae	1	Unchanged	Improved	Unchanged
1037508	Bronchopneumonia	NA	1	Human coronavirus OC43; Rhinovirus type A; Haemophilus influenzae	1	Unchanged	Improved	Unchanged
1037254	Bronchopneumonia	NA	1	Epstein-Barr virus	1	Unchanged	Improved	Unchanged
1037185	Bronchopneumonia	NA	1	Human parainfluenza virus type 4; Herpes simplex virus type 1	1	Unchanged	Improved	Unchanged
1037175	Bronchopneumonia	NA	1	Mycoplasma pneumoniae	1	Unchanged	Improved	Unchanged
1037174	Bronchopneumonia	NA	1	Bordetella pertussis; Haemophilus influenzae	1	Escalated	Improved	Others
1036917	Bronchopneumonia	NA	1	Bordetella pertussis	1	Unchanged	Improved	Unchanged
1036854	Bronchopneumonia	NA	0	NA	NA	Unchanged	Improved	Unchanged
1036792	Bronchopneumonia	NA	1	Human adenovirus type 3	1	Escalated	Improved	Medication added
1036753	Bronchopneumonia	NA	1	Human metapneumovirus	1	Unchanged	Improved	Unchanged
1036632	Bronchopneumonia	NA	1	Human parainfluenza virus type 1; Streptococcus pneumoniae	1	Unchanged	Improved	Unchanged
1036469	Bronchopneumonia	NA	1	Human metapneumovirus; Haemophilus influenzae; Streptococcus pneumoniae	1	Unchanged	Improved	Unchanged
1035804	Bronchopneumonia	NA	0	NA	1	Unchanged	Improved	Unchanged
1035769	Bronchopneumonia	NA	1	Human metapneumovirus; Coxsackievirus type A6	1	Escalated	Improved	Medication added
1035574	Bronchopneumonia	NA	1	Human metapneumovirus	1	Unchanged	Improved	Unchanged
1035567	Bronchopneumonia	NA	1	Human parainfluenza virus type 3; Rhinovirus type A; Haemophilus influenzae	1	Unchanged	Improved	Unchanged
1035548	Bronchopneumonia	NA	1	Human metapneumovirus; Haemophilus influenzae	1	Escalated	Improved	Medication added
1035497	Bronchopneumonia	NA	1	Influenza A virus H3N2; Streptococcus pneumoniae	1	Unchanged	Improved	Unchanged
1035495	Bronchopneumonia	NA	1	Human metapneumovirus; Streptococcus pneumoniae	1	Unchanged	Improved	Unchanged
1035479	Bronchopneumonia	NA	1	Rhinovirus type A	1	Unchanged	Improved	Unchanged
1035468	Bronchopneumonia	NA	1	Human metapneumovirus	1	De-escalated	Improved	Discontinue medication
1035405	Bronchopneumonia	NA	1	Human metapneumovirus	1	Unchanged	Improved	Unchanged
1035387	Bronchopneumonia	NA	1	Human parainfluenza virus type 3	1	Unchanged	Improved	Unchanged
1035371	Bronchopneumonia	NA	1	Human respiratory syncytial virus type B; Human parainfluenza virus type 3; Human bocavirus type 1; Herpes simplex virus type 1	1	Escalated	Improved	Medication added
1035172	Bronchopneumonia	NA	1	Human metapneumovirus; Human respiratory syncytial virus type A	1	De-escalated	Improved	Discontinue medication
1034961	Bronchopneumonia	NA	1	Human metapneumovirus	1	Unchanged	Improved	Unchanged
1034872	Bronchopneumonia	NA	1	Mycoplasma pneumoniae	1	Unchanged	Improved	Unchanged
1034785	Bronchopneumonia	NA	0	NA	1	Unchanged	Improved	Unchanged
1034777	Bronchopneumonia	NA	1	Human respiratory syncytial virus type A	1	Unchanged	Improved	Unchanged
1034700	Bronchopneumonia	NA	1	Human respiratory syncytial virus type A; Coxsackievirus type A10	1	Unchanged	Improved	Unchanged
1034699	Bronchopneumonia	NA	1	Human metapneumovirus	1	Unchanged	Improved	Unchanged
1034691	Bronchopneumonia	NA	1	Human metapneumovirus	1	Unchanged	Improved	Unchanged
1034680	Bronchopneumonia	NA	1	Haemophilus influenzae	1	Escalated	Improved	Medications changed
1034477	Bronchopneumonia	NA	0	NA	1	Unchanged	Improved	Unchanged
1034475	Bronchopneumonia	NA	1	Epstein-Barr virus	1	Unchanged	Improved	Unchanged
1034467	Bronchopneumonia	NA	1	Human metapneumovirus	1	Unchanged	Improved	Unchanged
1034298	Bronchopneumonia	NA	1	Streptococcus pyogenes	1	Unchanged	Improved	Unchanged
1034269	Bronchopneumonia	NA	1	Human parainfluenza virus type 4; Rhinovirus type A; Streptococcus pneumoniae	1	Unchanged	Improved	Unchanged
1034206	Bronchopneumonia	NA	1	Human metapneumovirus; Streptococcus pneumoniae	1	Unchanged	Improved	Unchanged
1034198	Bronchopneumonia	NA	0	NA	1	Unchanged	Improved	Unchanged
1034191	Bronchopneumonia	NA	1	Epstein-Barr virus; Streptococcus pneumoniae; Haemophilus influenzae	1	Unchanged	Improved	Unchanged
1034123	Bronchopneumonia	NA	1	Human metapneumovirus; Streptococcus pneumoniae	1	Unchanged	Improved	Unchanged
1034015	Bronchopneumonia	NA	1	Bordetella pertussis	1	Unchanged	Improved	Unchanged
1033835	Bronchopneumonia	NA	1	Human metapneumovirus	1	Unchanged	Improved	Unchanged
1033833	Bronchopneumonia	NA	1	Human parainfluenza virus type 3; Rhinovirus type A	1	Unchanged	Improved	Unchanged
1033824	Bronchopneumonia	NA	1	Human parainfluenza virus type 4; Coxsackievirus type A6	1	Unchanged	Improved	Unchanged
1033820	Bronchopneumonia	NA	1	Human bocavirus type 1	1	Unchanged	Improved	Unchanged
1033760	Bronchopneumonia	NA	1	Human metapneumovirus	1	Unchanged	Improved	Unchanged
1033744	Bronchopneumonia	NA	1	Human metapneumovirus	1	Unchanged	Improved	Unchanged
1033738	Bronchopneumonia	NA	1	Human metapneumovirus; Human bocavirus type 1; Coxsackievirus type A10; Stenotrophomonas maltophilia	1	Unchanged	Improved	Unchanged
1033668	Bronchopneumonia	NA	1	Human metapneumovirus	1	De-escalated	Improved	Discontinue medication
1033664	Bronchopneumonia	NA	1	Human parainfluenza virus type 1	1	Unchanged	Improved	Unchanged
1033645	Bronchopneumonia	NA	1	Human parainfluenza virus type 1; Rhinovirus type A; Streptococcus pneumoniae	1	De-escalated	Improved	Discontinue medication
1033589	Bronchopneumonia	NA	0	NA	1	Unchanged	Improved	Unchanged
1033579	Bronchopneumonia	NA	1	Human parainfluenza virus type 3; Cytomegalovirus	1	Escalated	Improved	Medication added
1033513	Bronchopneumonia	NA	1	Human metapneumovirus; Human parainfluenza virus type 3; Haemophilus influenzae	0	Unchanged	Improved	Unchanged
1033504	Bronchopneumonia	NA	0	NA	0	Unchanged	Improved	Unchanged
1033434	Bronchopneumonia	NA	1	Human parainfluenza virus type 3; Human bocavirus type 1	1	De-escalated	Improved	Discontinue medication
1033348	Bronchopneumonia	NA	0	NA	1	Escalated	Improved	Others
1033329	Bronchopneumonia	NA	1	Human parainfluenza virus type 3	1	De-escalated	Improved	Others
1033233	Bronchopneumonia	NA	1	Human parainfluenza virus type 3; Haemophilus influenzae	1	Escalated	Improved	Medication added
1033217	Bronchopneumonia	NA	1	Human metapneumovirus; Human coronavirus HKU1; Haemophilus influenzae	0	De-escalated	Improved	Discontinue medication
1033209	Bronchopneumonia	NA	1	Human metapneumovirus	1	De-escalated	Improved	Others
1033139	Bronchopneumonia	NA	1	Human parainfluenza virus type 3; Rhinovirus type A; Streptococcus pneumoniae	1	De-escalated	Improved	Discontinue medication
1033076	Bronchopneumonia	NA	1	Human respiratory syncytial virus type A; Haemophilus influenzae	1	Unchanged	Improved	Unchanged
1033065	Bronchopneumonia	NA	1	Human adenovirus type 1; Human metapneumovirus	0	Escalated	Improved	Medication added
1032993	Bronchopneumonia	NA	1	Moraxella catarrhalis	0	De-escalated	Improved	Discontinue medication
1032991	Bronchopneumonia	NA	1	Human metapneumovirus; Bordetella pertussis	1	Unchanged	Improved	Unchanged
1032956	Bronchopneumonia	NA	1	Human parainfluenza virus type 1; Mycoplasma pneumoniae; Rhinovirus type A	1	De-escalated	Improved	Discontinue medication
1032880	Bronchopneumonia	NA	1	Human respiratory syncytial virus type A	1	Unchanged	Improved	Unchanged
1032813	Bronchopneumonia	NA	1	Human metapneumovirus; Haemophilus influenzae; Streptococcus pneumoniae	0	Escalated	Improved	Medication added
1032801	Bronchopneumonia	NA	1	Human respiratory syncytial virus type A; Human parainfluenza virus type 1	1	Unchanged	Improved	Unchanged
1032695	Bronchopneumonia	NA	1	Rhinovirus type A	0	Unchanged	Improved	Unchanged
1032691	Bronchopneumonia	NA	1	Human metapneumovirus; Streptococcus pneumoniae	1	Unchanged	Improved	Unchanged
1032607	Bronchopneumonia	NA	1	Human metapneumovirus	0	Unchanged	Improved	Unchanged
1032593	Bronchopneumonia	NA	1	Human respiratory syncytial virus type A	1	Unchanged	Improved	Unchanged
1032586	Bronchopneumonia	NA	1	Rhinovirus type A	1	Unchanged	Improved	Unchanged
1032418	Bronchopneumonia	NA	1	Rhinovirus type A; Bordetella pertussis	1	Escalated	Improved	Medication added
1032145	Bronchopneumonia	NA	1	Human parainfluenza virus type 4; Human bocavirus type 1; Streptococcus pneumoniae	1	Unchanged	Improved	Unchanged
1032130	Bronchopneumonia	NA	1	Human parainfluenza virus type 1	1	De-escalated	Improved	Discharge
1032047	Bronchopneumonia	NA	1	Rhinovirus type A; Moraxella catarrhalis; Streptococcus pneumoniae; Haemophilus influenzae	1	De-escalated	Improved	Discontinue medication
1031949	Bronchopneumonia	NA	1	Human metapneumovirus; Rhinovirus type B; Haemophilus influenzae	1	Unchanged	Improved	Unchanged
1031896	Bronchopneumonia	NA	1	Herpes simplex virus type 1	1	Escalated	Improved	Medication added
1031894	Bronchopneumonia	NA	1	Human parainfluenza virus type 3; Rhinovirus type A; Streptococcus pneumoniae; Cytomegalovirus	1	Unchanged	Improved	Unchanged
1031893	Bronchopneumonia	NA	1	Human parainfluenza virus type 3; Human bocavirus type 1; Haemophilus influenzae	0	Escalated	Improved	Medication added
1031814	Bronchopneumonia	NA	0	NA	1	De-escalated	Improved	Discontinue medication
1031740	Bronchopneumonia	NA	1	Bordetella pertussis	1	Unchanged	Improved	Unchanged
1031635	Bronchopneumonia	NA	1	Human metapneumovirus; Haemophilus influenzae	1	Escalated	Improved	Medication added
1031215	Bronchopneumonia	NA	1	Rhinovirus type A; Haemophilus influenzae	0	Escalated	Improved	Medication added
1031058	Bronchopneumonia	NA	1	Human respiratory syncytial virus type A	0	Unchanged	Improved	Unchanged
1031057	Bronchopneumonia	NA	1	Human adenovirus group C; Streptococcus pneumoniae	1	Unchanged	Improved	Unchanged
1030939	Bronchopneumonia	NA	1	Human metapneumovirus; Moraxella catarrhalis	1	Unchanged	Improved	Unchanged
1030913	Bronchopneumonia	NA	1	Haemophilus influenzae	NA	Escalated	Improved	Medication added
1030834	Bronchopneumonia	NA	1	Epstein-Barr virus	1	De-escalated	Improved	Discharge
1030561	Bronchopneumonia	NA	1	Human bocavirus type 1	1	Unchanged	Improved	Unchanged
1030430	Bronchopneumonia	NA	1	Human metapneumovirus; Bordetella pertussis; Haemophilus influenzae; Staphylococcus aureus	1	Unchanged	Improved	Unchanged
1030372	Bronchopneumonia	NA	1	Rhinovirus type A; Bordetella pertussis; Streptococcus pneumoniae	1	Escalated	Improved	Medication added
1030321	Bronchopneumonia	NA	1	Human metapneumovirus	1	Unchanged	Improved	Unchanged
1030200	Bronchopneumonia	NA	0	NA	1	Unchanged	Improved	Unchanged
1030142	Bronchopneumonia	NA	1	Human respiratory syncytial virus type B	1	De-escalated	Improved	Discontinue medication
1029905	Bronchopneumonia	NA	1	Human respiratory syncytial virus type B	1	Unchanged	Improved	Unchanged
1029898	Bronchopneumonia	NA	1	Human bocavirus type 1; Epstein-Barr virus	1	Unchanged	Improved	Unchanged
1029893	Bronchopneumonia	NA	1	Rhinovirus type A; Haemophilus influenzae; Streptococcus pneumoniae	1	Unchanged	Improved	Unchanged
1029877	Bronchopneumonia	NA	1	Human metapneumovirus; Haemophilus influenzae	0	Unchanged	Improved	Unchanged
1029709	Bronchopneumonia	NA	1	Human respiratory syncytial virus type A	1	Unchanged	Improved	Unchanged
1029705	Bronchopneumonia	NA	1	Human parainfluenza virus type 1; Moraxella catarrhalis; Streptococcus pneumoniae	0	Unchanged	Improved	Unchanged
1029692	Bronchopneumonia	NA	0	NA	0	Unchanged	Improved	Unchanged
1029628	Bronchopneumonia	NA	1	Human respiratory syncytial virus type A	0	Escalated	Improved	Medication added
1029331	Bronchopneumonia	NA	1	Human coronavirus OC43; Rhinovirus type A	1	Unchanged	Improved	Unchanged
1029330	Bronchopneumonia	NA	1	Rhinovirus type A	0	De-escalated	Improved	Discharge
1029256	Bronchopneumonia	NA	1	Human respiratory syncytial virus type A	1	Escalated	Improved	Medication added
1029244	Bronchopneumonia	NA	0	NA	1	Unchanged	Improved	Unchanged
1029214	Bronchopneumonia	NA	1	Human respiratory syncytial virus type B	1	De-escalated	Improved	Reduce the amount
1029111	Bronchopneumonia	NA	1	Human respiratory syncytial virus type A	1	Unchanged	Improved	Unchanged
1029095	Bronchopneumonia	NA	1	Human respiratory syncytial virus type B; Haemophilus influenzae; Streptococcus pneumoniae	1	Unchanged	Improved	Unchanged
1029073	Bronchopneumonia	NA	1	Human respiratory syncytial virus type A	0	De-escalated	Improved	Discharge
1029063	Bronchopneumonia	NA	1	Human respiratory syncytial virus type A	1	De-escalated	Improved	Discharge
1028889	Bronchopneumonia	NA	1	Human respiratory syncytial virus type A	1	Unchanged	Improved	Unchanged
1028807	Bronchopneumonia	NA	0	NA	1	Unchanged	Improved	Unchanged
1028732	Bronchopneumonia	NA	1	Human coronavirus OC43; Moraxella catarrhalis	0	Unchanged	Improved	Unchanged
1028714	Bronchopneumonia	NA	1	Human adenovirus group C; Human respiratory syncytial virus type A; Human coronavirus OC43; Streptococcus pneumoniae	1	Unchanged	Improved	Unchanged
1028706	Bronchopneumonia	NA	0	NA	0	Unchanged	Improved	Unchanged
1028598	Bronchopneumonia	NA	1	Human metapneumovirus	1	Unchanged	Improved	Unchanged
1028456	Bronchopneumonia	NA	1	Streptococcus pyogenes; Epstein-Barr virus	1	Escalated	Improved	Medications changed
1028312	Bronchopneumonia	NA	1	Human respiratory syncytial virus type A; Human coronavirus OC43	1	Unchanged	Improved	Unchanged
1028261	Bronchopneumonia	NA	1	Human respiratory syncytial virus type A	1	Escalated	Improved	Medication added
1028123	Bronchopneumonia	NA	1	Human coronavirus OC43	1	Unchanged	Improved	Unchanged
1028116	Bronchopneumonia	NA	1	Human bocavirus type 1	0	De-escalated	Improved	Discontinue medication
1027925	Bronchopneumonia	NA	1	Human coronavirus OC43; Haemophilus influenzae	1	Unchanged	Improved	Unchanged
1027910	Bronchopneumonia	NA	0	NA	1	Escalated	Improved	Medications changed
1027742	Bronchopneumonia	NA	1	Human respiratory syncytial virus type A; Streptococcus pneumoniae	1	De-escalated	Improved	Discontinue medication
1027689	Bronchopneumonia	NA	1	Human coronavirus OC43; Streptococcus pneumoniae	1	De-escalated	Improved	Discontinue medication
1027508	Bronchopneumonia	NA	1	Human parainfluenza virus type 3	1	Unchanged	Improved	Unchanged
1027471	Bronchopneumonia	NA	1	Human respiratory syncytial virus type A; Cytomegalovirus	1	Unchanged	Improved	Unchanged
1027468	Bronchopneumonia	NA	1	Human respiratory syncytial virus type A	1	Escalated	Improved	Medication added
1027431	Bronchopneumonia	NA	1	Human respiratory syncytial virus type A	1	Unchanged	Improved	Unchanged
1027184	Bronchopneumonia	NA	1	Human respiratory syncytial virus type A	1	Escalated	Improved	Medication added
1027039	Bronchopneumonia	NA	1	Human coronavirus OC43; Moraxella catarrhalis	1	Escalated	Improved	Medication added
1026997	Bronchopneumonia	NA	1	Rhinovirus type A	1	Unchanged	Improved	Unchanged
1026727	Bronchopneumonia	NA	1	Influenza A virus	0	Escalated	Improved	Medication added
1026630	Bronchopneumonia	NA	1	Human respiratory syncytial virus type A	1	Unchanged	Improved	Unchanged
1026596	Bronchopneumonia	NA	1	Influenza A virus; Moraxella catarrhalis; Cytomegalovirus	1	Escalated	Improved	Others
1026570	Bronchopneumonia	NA	1	Human respiratory syncytial virus type A	0	Unchanged	Improved	Unchanged
1026562	Bronchopneumonia	NA	1	Human respiratory syncytial virus type A	1	Unchanged	Improved	Unchanged
1026045	Bronchopneumonia	NA	0	NA	1	De-escalated	Improved	Discontinue medication
1025973	Bronchopneumonia	NA	0	NA	1	Unchanged	Improved	Unchanged
1025778	Bronchopneumonia	NA	0	NA	1	Unchanged	Improved	Unchanged
1025713	Bronchopneumonia	NA	0	NA	1	De-escalated	Improved	Discontinue medication
1025639	Bronchopneumonia	NA	1	Influenza A virus	1	De-escalated	Improved	Discharge
1025209	Bronchopneumonia	NA	1	Human respiratory syncytial virus type A; Streptococcus pneumoniae	1	Unchanged	Improved	Unchanged
1025201	Bronchopneumonia	NA	1	Human respiratory syncytial virus type A; Streptococcus pneumoniae	1	Unchanged	Improved	Unchanged
1024908	Bronchopneumonia	NA	1	Human adenovirus type 1; Bordetella pertussis; Streptococcus pneumoniae	NA	Escalated	Improved	Medication added
1024632	Bronchopneumonia	NA	1	Influenza A virus H3N2	1	De-escalated	Improved	Discharge
1024515	Bronchopneumonia	NA	1	Human metapneumovirus; Rhinovirus type A; Streptococcus pneumoniae	1	De-escalated	Improved	Discontinue medication
1024336	Bronchopneumonia	NA	1	Human respiratory syncytial virus type A	1	Escalated	Improved	Medication added
1023512	Bronchopneumonia	NA	1	Rhinovirus type B; Haemophilus influenzae	1	Escalated	Improved	Medication added
1022505	Bronchopneumonia	NA	1	Human parainfluenza virus type 3; Cytomegalovirus	0	Escalated	Improved	Others
994161	Bronchitis	NA	1	Bordetella pertussis; Streptococcus pneumoniae; Haemophilus influenzae	1	Escalated	Improved	Medication added
961500	Bronchitis	NA	1	Influenza A virus	1	De-escalated	Improved	Discontinue medication
960973	Bronchitis	NA	1	Streptococcus pneumoniae	1	Unchanged	Improved	Unchanged
1045711	Bronchitis	NA	1	Human adenovirus type 3; Streptococcus pneumoniae	1	De-escalated	Improved	Discontinue medication
1041812	Bronchitis	NA	1	Human adenovirus type 1; Influenza A virus H3N2; Rhinovirus type A; Haemophilus influenzae	1	Escalated	Improved	Medication added
1037736	Bronchitis	NA	1	Coxsackievirus type A6; Epstein-Barr virus	1	Escalated	Improved	Others
1034499	Bronchitis	NA	1	Rhinovirus type A	1	Escalated	Improved	Medication added
1032016	Bronchitis	NA	1	Human metapneumovirus; Streptococcus pneumoniae	1	Escalated	Improved	Medication added
1028896	Bronchitis	NA	1	Human respiratory syncytial virus type B; Staphylococcus aureus; Streptococcus pneumoniae	0	Escalated	Improved	Medication added
922029	Bronchiolitis	NA	0	NA	1	De-escalated	Improved	Discontinue medication
1018870	Bronchiolitis	NA	1	Human respiratory syncytial virus type A; Klebsiella pneumoniae	1	Escalated	Improved	Medication added
1004571	Bronchiolitis	NA	1	Rhinovirus type C; Haemophilus influenzae	1	De-escalated	Improved	Discontinue medication
1033069	Bacterial pneumonia	NA	1	Human metapneumovirus; Human parainfluenza virus type 1	1	De-escalated	Improved	Discontinue medication
995399	Asthematoid bronchopneumonia	NA	1	Human parainfluenza virus type 1; Coxsackievirus type A6; Rhinovirus type A	1	De-escalated	Improved	Others
1044711	Asthematoid bronchopneumonia	NA	1	Human metapneumovirus	1	De-escalated	Improved	Discontinue medication
1044525	Asthematoid bronchopneumonia	NA	1	Human respiratory syncytial virus type A; Influenza A virus; Cytomegalovirus	1	Escalated	Improved	Medication added
1035192	Asthematoid bronchopneumonia	NA	1	Human parainfluenza virus type 3	1	Unchanged	Improved	Unchanged
1035062	Asthematoid bronchopneumonia	NA	0	NA	1	Unchanged	Improved	Unchanged
1034559	Asthematoid bronchopneumonia	NA	1	Human adenovirus type 1; Human parainfluenza virus type 3; Epstein-Barr virus	1	Unchanged	Improved	Unchanged
1033946	Asthematoid bronchopneumonia	NA	1	Human bocavirus type 1	1	Unchanged	Improved	Unchanged
1033759	Asthematoid bronchopneumonia	NA	1	Human parainfluenza virus type 3; Haemophilus influenzae	1	Unchanged	Improved	Unchanged
1032716	Asthematoid bronchopneumonia	NA	1	Rhinovirus type A; Streptococcus pneumoniae; Moraxella catarrhalis	1	De-escalated	Improved	Discontinue medication
1032128	Asthematoid bronchopneumonia	NA	1	Human respiratory syncytial virus type A; Coxsackievirus type A10; Cytomegalovirus	0	Unchanged	Improved	Unchanged
1031339	Asthematoid bronchopneumonia	NA	1	Human respiratory syncytial virus type A; Cytomegalovirus	0	Unchanged	Aggravated	Unchanged
1031054	Asthematoid bronchopneumonia	NA	1	Human metapneumovirus	1	Unchanged	Improved	Unchanged
1030484	Asthematoid bronchopneumonia	NA	1	Human bocavirus type 1	1	Escalated	Improved	Medication added
1030447	Asthematoid bronchopneumonia	NA	1	Human bocavirus type 1	0	De-escalated	Improved	Discontinue medication
1029735	Asthematoid bronchopneumonia	NA	1	Human respiratory syncytial virus type A	1	De-escalated	Improved	Reduce the amount
1029076	Asthematoid bronchopneumonia	NA	1	Human respiratory syncytial virus type A	1	De-escalated	Improved	Discontinue medication
1027851	Asthematoid bronchopneumonia	NA	1	Human respiratory syncytial virus type B	1	Escalated	Improved	Medication added
1027661	Asthematoid bronchopneumonia	NA	0	NA	1	De-escalated	Improved	Discontinue medication
1027388	Asthematoid bronchopneumonia	NA	1	Human respiratory syncytial virus type A; Haemophilus influenzae	0	De-escalated	Improved	Discontinue medication
1027286	Asthematoid bronchopneumonia	NA	1	Human respiratory syncytial virus type A	0	Escalated	Improved	Medication added
1022594	Asthematoid bronchopneumonia	NA	1	Rhinovirus type A	1	De-escalated	Improved	Discontinue medication
1021413	Asthematoid bronchopneumonia	NA	1	Human respiratory syncytial virus type A	0	Unchanged	Improved	Unchanged
0997104	Asthematoid bronchopneumonia	NA	0	NA	1	De-escalated	Improved	Discontinue medication
1020418	Acute upper respiratory tract infection, rhinitis	NA	1	Human coronavirus OC43	NA	Unchanged	Improved	Unchanged
980753	Acute upper respiratory tract infection	NA	0	NA	NA	Unchanged	Unchanged	Unchanged
957818	Acute upper respiratory tract infection	NA	0	NA	NA	De-escalated	Improved	Discontinue medication
953019	Acute upper respiratory tract infection	NA	1	Coxsackievirus type A10	NA	De-escalated	Improved	Discontinue medication
876702	Acute upper respiratory tract infection	NA	0	NA	NA	De-escalated	Improved	Discharge
872669	Acute upper respiratory tract infection	NA	1	Human adenovirus type 3	0	De-escalated	Improved	Discontinue medication
1045585	Acute upper respiratory tract infection	NA	1	Human adenovirus type 5; Staphylococcus aureus; Klebsiella pneumoniae	NA	Escalated	Improved	Medication added
1044294	Acute upper respiratory tract infection	NA	1	Influenza A virus H3N2	NA	Escalated	Improved	Nebulization of interferon
1042142	Acute upper respiratory tract infection	NA	1	Streptococcus pneumoniae	NA	Unchanged	Improved	Unchanged
1040688	Acute upper respiratory tract infection	NA	1	Human adenovirus type 3	NA	Unchanged	Improved	Unchanged
1038346	Acute upper respiratory tract infection	NA	0	NA	NA	Unchanged	Improved	Unchanged
1036995	Acute upper respiratory tract infection	NA	1	Rhinovirus type A	NA	Unchanged	Improved	Unchanged
1036889	Acute upper respiratory tract infection	NA	1	Human adenovirus type 3; Herpes simplex virus type 1	NA	Unchanged	Improved	Unchanged
1035904	Acute upper respiratory tract infection	NA	1	Coxsackievirus type A10	NA	Unchanged	Improved	Unchanged
1035460	Acute upper respiratory tract infection	NA	1	SARS-CoV-2 omicron XBB	NA	Unchanged	Improved	Unchanged
1035375	Acute upper respiratory tract infection	NA	1	Herpes simplex virus type 1; Rhinovirus type A; Moraxella catarrhalis	NA	Escalated	Improved	Medication added
1034139	Acute upper respiratory tract infection	NA	1	Human adenovirus type 1; Coxsackievirus type A10; Haemophilus influenzae; Moraxella catarrhalis	NA	Unchanged	Improved	Unchanged
1033426	Acute upper respiratory tract infection	NA	1	Human adenovirus group C	NA	De-escalated	Improved	Discharge
1032686	Acute upper respiratory tract infection	NA	0	NA	NA	Unchanged	Improved	Unchanged
1031572	Acute upper respiratory tract infection	NA	0	NA	NA	Unchanged	Improved	Unchanged
1031555	Acute upper respiratory tract infection	NA	1	Herpes simplex virus type 1	0	Escalated	Improved	Medications changed
1031132	Acute upper respiratory tract infection	NA	0	NA	NA	Unchanged	Improved	Unchanged
1031125	Acute upper respiratory tract infection	NA	1	Coxsackievirus type A10	NA	Unchanged	Improved	Unchanged
1031050	Acute upper respiratory tract infection	NA	0	NA	NA	Unchanged	Improved	Unchanged
1030761	Acute upper respiratory tract infection	NA	1	Influenza A virus	NA	Unchanged	Improved	Unchanged
1030724	Acute upper respiratory tract infection	NA	1	Enterovirus group A	NA	Unchanged	Improved	Unchanged
1030618	Acute upper respiratory tract infection	NA	1	Epstein-Barr virus	NA	Unchanged	Improved	Unchanged
1030384	Acute upper respiratory tract infection	NA	0	NA	NA	Unchanged	Improved	Unchanged
1029826	Acute upper respiratory tract infection	NA	1	Rhinovirus type A	NA	Escalated	Improved	Medication added
1029455	Acute upper respiratory tract infection	NA	0	NA	NA	De-escalated	Improved	Discontinue medication
1029259	Acute upper respiratory tract infection	NA	0	NA	NA	De-escalated	Improved	Discharge
1028993	Acute upper respiratory tract infection	NA	1	Human coronavirus OC43	NA	De-escalated	Improved	Discharge
1028429	Acute upper respiratory tract infection	NA	0	NA	NA	De-escalated	Improved	Discharge
1024910	Acute upper respiratory tract infection	NA	0	NA	0	Unchanged	Improved	Unchanged
1038890	Acute tonsillitis	NA	1	Staphylococcus aureus	NA	Unchanged	Improved	Unchanged
1031726	Acute tonsillitis	NA	1	Human adenovirus type 1	NA	De-escalated	Improved	Discharge
1045928	Acute suppurative tonsillitis	NA	1	Human adenovirus type 3; Influenza A virus; Bordetella pertussis	1	Escalated	Improved	Medications changed
1042389	Acute suppurative tonsillitis	NA	1	Human adenovirus type 3; Mycoplasma pneumoniae; Herpes simplex virus type 1	1	De-escalated	Improved	Discontinue medication
1042254	Acute suppurative tonsillitis	NA	1	Human adenovirus type 3	0	Escalated	Improved	Nebulization of interferon
1041912	Acute suppurative tonsillitis	NA	1	Coxsackievirus type A6; Streptococcus pyogenes; Rhinovirus type C	NA	Unchanged	Improved	Unchanged
1032327	Acute suppurative tonsillitis	NA	1	Human adenovirus group C	NA	Unchanged	Improved	Unchanged
1032259	Acute suppurative tonsillitis	NA	1	Human adenovirus group C; Human parainfluenza virus type 4; Streptococcus pneumoniae; Haemophilus influenzae	0	Escalated	Improved	Medication added
1030615	Acute suppurative tonsillitis	NA	1	Human coronavirus OC43; Haemophilus influenzae	NA	De-escalated	Improved	Discharge
1022201	Acute suppurative tonsillitis	NA	1	Human adenovirus type 2	NA	Unchanged	Improved	Unchanged
1042259	Acute laryngobronchitis	NA	1	Influenza A virus H3N2	0	Escalated	Improved	Nebulization of interferon
1020148	Acute bronchitis, herpangina	NA	1	Coxsackievirus type A6	NA	Unchanged	Improved	Unchanged
1024190	Acute bronchitis, acute myositis	NA	1	Influenza A virus H1N1	0	De-escalated	Improved	Discharge
980054	Acute bronchitis	NA	0	NA	0	Unchanged	Unchanged	Unchanged
973091	Acute bronchitis	NA	1	Coxsackievirus type A5	1	De-escalated	Improved	Others
952541	Acute bronchitis	NA	1	Bordetella pertussis	1	Unchanged	Improved	Unchanged
948914	Acute bronchitis	NA	1	Streptococcus agalactiae; Human parainfluenza virus type 3; Human bocavirus type 1; Coxsackievirus type A10	1	De-escalated	Improved	Discontinue medication
947153	Acute bronchitis	NA	1	Human parainfluenza virus type 1; Streptococcus pyogenes; Epstein-Barr virus	0	Escalated	Improved	Medication added
931421	Acute bronchitis	NA	1	Rhinovirus type A	1	De-escalated	Improved	Discontinue medication
902408	Acute bronchitis	NA	1	Coxsackievirus type A6; Rhinovirus type A; Haemophilus influenzae	1	De-escalated	Improved	Discharge
895464	Acute bronchitis	NA	1	Human coronavirus OC43; Influenza A virus H3N2; Herpes simplex virus type 1	NA	De-escalated	Improved	Discontinue medication
874435	Acute bronchitis	NA	1	Herpes simplex virus type 1	0	De-escalated	Improved	Discontinue medication
824505	Acute bronchitis	NA	1	Influenza A virus H3N2; Streptococcus pneumoniae	1	De-escalated	Improved	Discharge
1045765	Acute bronchitis	NA	1	Influenza A virus H3N2	NA	Escalated	Improved	Medication added
1043402	Acute bronchitis	NA	1	Influenza A virus	0	Escalated	Improved	Medication added
1043111	Acute bronchitis	NA	1	Influenza A virus; Rhinovirus type A; Bordetella pertussis	1	Escalated	Improved	Medication added
1042915	Acute bronchitis	NA	1	Influenza A virus H3N2; Rhinovirus type C; Haemophilus influenzae; Streptococcus pneumoniae	0	De-escalated	Improved	Discontinue medication
1042552	Acute bronchitis	NA	1	Human adenovirus type 3	1	De-escalated	Improved	Discontinue medication
1042168	Acute bronchitis	NA	1	Human adenovirus type 3	1	Escalated	Improved	Nebulization of interferon
1038547	Acute bronchitis	NA	1	Rhinovirus type A	1	Escalated	Improved	Medications changed
1038513	Acute bronchitis	NA	1	Human adenovirus type 3	1	Escalated	Improved	Medication added
1037498	Acute bronchitis	NA	1	Influenza A virus H3N2	1	Unchanged	Improved	Unchanged
1035662	Acute bronchitis	NA	1	Human parainfluenza virus type 3; Streptococcus pneumoniae	1	Unchanged	Improved	Unchanged
1035378	Acute bronchitis	NA	1	Human adenovirus type 3	NA	Unchanged	Improved	Unchanged
1035063	Acute bronchitis	NA	0	NA	1	Unchanged	Improved	Unchanged
1034703	Acute bronchitis	NA	1	Human metapneumovirus	1	Unchanged	Improved	Unchanged
1034302	Acute bronchitis	NA	1	Human adenovirus type 2	1	Unchanged	Improved	Unchanged
1034289	Acute bronchitis	NA	1	Coxsackievirus type A6; Streptococcus pneumoniae; Haemophilus influenzae	NA	Unchanged	Improved	Unchanged
1034211	Acute bronchitis	NA	1	Human bocavirus type 1	NA	De-escalated	Improved	Discontinue medication
1034200	Acute bronchitis	NA	1	Rhinovirus type A; Bordetella pertussis; Haemophilus influenzae; Streptococcus pneumoniae	0	Unchanged	Improved	Unchanged
1033924	Acute bronchitis	NA	1	Human metapneumovirus	1	Unchanged	Improved	Unchanged
1033594	Acute bronchitis	NA	1	Rhinovirus type A; Streptococcus pneumoniae	NA	Unchanged	Improved	Unchanged
1033509	Acute bronchitis	NA	0	NA	0	De-escalated	Improved	Discontinue medication
1033505	Acute bronchitis	NA	1	Human parainfluenza virus type 3; Human bocavirus type 1; Streptococcus pneumoniae	0	Unchanged	Improved	Unchanged
1033338	Acute bronchitis	NA	1	Coxsackievirus type A5	0	Unchanged	Improved	Unchanged
1032889	Acute bronchitis	NA	1	Human parainfluenza virus type 1	NA	Unchanged	Improved	Unchanged
1032810	Acute bronchitis	NA	1	Human bocavirus type 1	0	De-escalated	Improved	Discontinue medication
1032730	Acute bronchitis	NA	1	Coxsackievirus type A10	NA	Escalated	Improved	Medication added
1032689	Acute bronchitis	NA	1	Human parainfluenza virus type 3; Rhinovirus type A; Moraxella catarrhalis	0	Escalated	Improved	Medication added
1032189	Acute bronchitis	NA	1	Human bocavirus type 1	0	Unchanged	Improved	Unchanged
1032162	Acute bronchitis	NA	1	Human adenovirus type 2	NA	Escalated	Improved	Nebulization of interferon
1031548	Acute bronchitis	NA	1	Human parainfluenza virus type 3	0	Escalated	Improved	Medication added
1030151	Acute bronchitis	NA	1	Human adenovirus type 1	0	Escalated	Improved	Medication added
1029888	Acute bronchitis	NA	1	Human respiratory syncytial virus type A	0	Unchanged	Improved	Unchanged
1029880	Acute bronchitis	NA	1	Rhinovirus type A	NA	Unchanged	Improved	Unchanged
1029815	Acute bronchitis	NA	1	Human adenovirus type 2; Human metapneumovirus	0	De-escalated	Improved	Discontinue medication
1029603	Acute bronchitis	NA	1	Human coronavirus OC43	0	Unchanged	Improved	Unchanged
1029341	Acute bronchitis	NA	0	NA	NA	Escalated	Improved	Medication added
1028972	Acute bronchitis	NA	1	Human coronavirus OC43; Streptococcus pneumoniae	NA	De-escalated	Improved	Discharge
1027860	Acute bronchitis	NA	0	NA	0	Escalated	Improved	Medication added
1027767	Acute bronchitis	NA	1	Human respiratory syncytial virus type A	0	Unchanged	Improved	Unchanged
1026668	Acute bronchitis	NA	1	Coxsackievirus type A6	NA	Unchanged	Improved	Unchanged
1026195	Acute bronchitis	NA	1	Mycoplasma pneumoniae	0	De-escalated	Improved	Discharge
1024919	Acute bronchitis	NA	1	Human metapneumovirus; Cytomegalovirus	NA	Unchanged	Improved	Unchanged
1024306	Acute bronchitis	NA	1	Influenza A virus H3N2; Streptococcus pyogenes; Streptococcus pneumoniae	0	De-escalated	Improved	Discontinue medication
1024095	Acute bronchitis	NA	1	Human respiratory syncytial virus type A; Rhinovirus type C; Moraxella catarrhalis	0	De-escalated	Improved	Discharge
1024043	Acute bronchitis	NA	1	Human respiratory syncytial virus type B; Human parainfluenza virus type 3	0	De-escalated	Improved	Reduce the amount
1023835	Acute bronchitis	NA	1	Human respiratory syncytial virus type A; Influenza A virus H1N1 ; Streptococcus pneumoniae	NA	Escalated	Improved	Medication added
1021620	Acute bronchitis	NA	1	Human coronavirus OC43	NA	Unchanged	Improved	Unchanged
1002057	Acute bronchitis	NA	1	Human coronavirus OC43; Streptococcus pneumoniae; Moraxella catarrhalis		Escalated	Improved	Medication added
1045818	Acute asthmatic bronchitis	NA	1	Rhinovirus type B	0	De-escalated	Improved	Discontinue medication
1023441	Acute asthmatic bronchitis	NA	1	Influenza A virus H3N2; Mycoplasma pneumoniae; Streptococcus pneumoniae	0	De-escalated	Improved	Discharge
1005193	Viral meningitis, acute upper respiratory tract infection	Mycoplasma pneumoniae	1	Rhinovirus type A	1	Unchanged	Improved	Unchanged
1028012	Severe pneumonia, herpetic angina	Mycoplasma pneumoniae	1	Human coronavirus OC43	1	De-escalated	Improved	Discontinue medication
981828	Severe pneumonia, acute suppurative tonsillitis	Mycoplasma pneumoniae	1	Mycoplasma pneumoniae; Haemophilus influenzae	1	Escalated	Improved	Prolong the duration of treatment
1045791	Severe pneumonia	Mycoplasma pneumoniae	1	Mycoplasma pneumoniae	1	Escalated	Improved	Medication added
1045546	Severe pneumonia	Mycoplasma pneumoniae	1	Human respiratory syncytial virus type B; Mycoplasma pneumoniae	1	Escalated	Improved	Medications changed
1044534	Severe pneumonia	Mycoplasma pneumoniae	1	Influenza A virus H3N2; Mycoplasma pneumoniae; Epstein-Barr virus	1	De-escalated	Improved	Reduce the amount
1044245	Severe pneumonia	Mycoplasma pneumoniae	1	Mycoplasma pneumoniae	1	De-escalated	Improved	Reduce the amount
1043885	Severe pneumonia	Mycoplasma pneumoniae	1	Mycoplasma pneumoniae	1	De-escalated	Improved	Reduce the amount
1043112	Severe pneumonia	Mycoplasma pneumoniae	1	Influenza A virus H3N2	1	De-escalated	Improved	Discontinue medication
1043035	Severe pneumonia	Mycoplasma pneumoniae	1	Influenza A virus H3N2; Mycoplasma pneumoniae; Rhinovirus type C	1	Escalated	Improved	Medication added
1043010	Severe pneumonia	Mycoplasma pneumoniae	1	Mycoplasma pneumoniae	1	Escalated	Improved	Medications changed
1042686	Severe pneumonia	Mycoplasma pneumoniae	1	Mycoplasma pneumoniae	1	Escalated	Improved	Medication added
1042599	Severe pneumonia	Mycoplasma pneumoniae	1	Mycoplasma pneumoniae; Rhinovirus type C	1	De-escalated	Improved	Discontinue medication
1042597	Severe pneumonia	Mycoplasma pneumoniae	1	Mycoplasma pneumoniae	1	De-escalated	Improved	Reduce the amount
1042352	Severe pneumonia	Mycoplasma pneumoniae	1	Mycoplasma pneumoniae	1	De-escalated	Improved	Reduce the amount
1042180	Severe pneumonia	Mycoplasma pneumoniae	1	Streptococcus pneumoniae	1	Unchanged	Aggravated	Unchanged
1041624	Severe pneumonia	Mycoplasma pneumoniae	1	Mycoplasma pneumoniae; Herpes simplex virus type 1; Streptococcus pneumoniae	1	Escalated	Improved	Medication added
1041340	Severe pneumonia	Mycoplasma pneumoniae	1	Mycoplasma pneumoniae; Rhinovirus type B	1	De-escalated	Improved	Reduce the amount
1041330	Severe pneumonia	Mycoplasma pneumoniae	1	Mycoplasma pneumoniae	1	De-escalated	Improved	Reduce the amount
1040765	Severe pneumonia	Mycoplasma pneumoniae	1	Mycoplasma pneumoniae; Rhinovirus type B	1	Escalated	Improved	Prolong the duration of treatment
1040520	Severe pneumonia	Mycoplasma pneumoniae	1	Mycoplasma pneumoniae	1	De-escalated	Improved	Reduce the amount
1040296	Severe pneumonia	Mycoplasma pneumoniae	1	Human coronavirus OC43; Mycoplasma pneumoniae	1	Unchanged	Improved	Unchanged
1040234	Severe pneumonia	Mycoplasma pneumoniae	1	Mycoplasma pneumoniae	1	Unchanged	Improved	Unchanged
1040152	Severe pneumonia	Mycoplasma pneumoniae	1	Mycoplasma pneumoniae	1	Unchanged	Improved	Unchanged
1040133	Severe pneumonia	Mycoplasma pneumoniae	1	Mycoplasma pneumoniae; Streptococcus pneumoniae	1	Unchanged	Aggravated	Unchanged
1039942	Severe pneumonia	Mycoplasma pneumoniae	1	Mycoplasma pneumoniae	1	Unchanged	Unchanged	Unchanged
1039940	Severe pneumonia	Mycoplasma pneumoniae	1	Coxsackievirus type A6	1	Escalated	Improved	Nebulization of interferon
1039882	Severe pneumonia	Mycoplasma pneumoniae	1	Mycoplasma pneumoniae	1	Escalated	Improved	Others
1039505	Severe pneumonia	Mycoplasma pneumoniae	1	Mycoplasma pneumoniae	1	Escalated	Improved	Prolong the duration of treatment
1039428	Severe pneumonia	Mycoplasma pneumoniae	1	Human bocavirus type 1	1	Escalated	Improved	Medication added
1039274	Severe pneumonia	Mycoplasma pneumoniae	1	Mycoplasma pneumoniae	1	Escalated	Improved	Prolong the duration of treatment
1039011	Severe pneumonia	Mycoplasma pneumoniae	1	Mycoplasma pneumoniae; Rhinovirus type A	1	Escalated	Improved	Prolong the duration of treatment
1038929	Severe pneumonia	Mycoplasma pneumoniae	1	Mycoplasma pneumoniae	1	Escalated	Improved	Others
1036205	Severe pneumonia	Mycoplasma pneumoniae	1	Mycoplasma pneumoniae	1	Escalated	Improved	Others
1036118	Severe pneumonia	Mycoplasma pneumoniae	1	Mycoplasma pneumoniae; Cytomegalovirus	1	De-escalated	Improved	Others
1032812	Severe pneumonia	Mycoplasma pneumoniae	1	Human metapneumovirus; Streptococcus pneumoniae	1	Escalated	Improved	Medication added
1026733	Severe pneumonia	Mycoplasma pneumoniae	1	Human respiratory syncytial virus type A; Streptococcus pneumoniae	1	Escalated	Improved	Others
991823	Severe pneumonia	Mycoplasma pneumoniae	0	NA	1	De-escalated	Improved	Discontinue medication
914412	Severe pneumonia	Mycoplasma pneumoniae	1	Mycoplasma pneumoniae	1	Unchanged	Improved	Unchanged
835529	Severe pneumonia	Mycoplasma pneumoniae	1	Mycoplasma pneumoniae	1	Escalated	Improved	Medications changed
1038753	Refractory Mycoplasma Pneumonia	Mycoplasma pneumoniae	1	Mycoplasma pneumoniae	1	Escalated	Improved	Medications changed
1028532	Pneumonia-mycoplasma pneumoniae infection, acute laryngitis	Mycoplasma pneumoniae	1	Human respiratory syncytial virus type B; Streptococcus pneumoniae	1	De-escalated	Improved	Discontinue medication
1042818	Pneumonia-mycoplasma pneumoniae infection	Mycoplasma pneumoniae	1	Mycoplasma pneumoniae	1	De-escalated	Improved	Reduce the amount
1042713	Pneumonia-mycoplasma pneumoniae infection	Mycoplasma pneumoniae	1	Mycoplasma pneumoniae	1	Unchanged	Improved	Unchanged
1042172	Pneumonia-mycoplasma pneumoniae infection	Mycoplasma pneumoniae	1	Influenza A virus H3N2; Mycoplasma pneumoniae; Rhinovirus; Bordetella pertussis	1	Escalated	Improved	Medication added
1041944	Pneumonia-mycoplasma pneumoniae infection	Mycoplasma pneumoniae	1	Mycoplasma pneumoniae	1	Escalated	Improved	Medication added
1041332	Pneumonia-mycoplasma pneumoniae infection	Mycoplasma pneumoniae	1	Mycoplasma pneumoniae	1	Escalated	Improved	Medication added
1040314	Pneumonia-mycoplasma pneumoniae infection	Mycoplasma pneumoniae	1	Mycoplasma pneumoniae	1	Unchanged	Improved	Unchanged
1039591	Pneumonia-mycoplasma pneumoniae infection	Mycoplasma pneumoniae	1	Mycoplasma pneumoniae	1	Escalated	Improved	Others
1037830	Pneumonia-mycoplasma pneumoniae infection	Mycoplasma pneumoniae	1	Influenza A virus H3N2	1	Escalated	Improved	Others
1033337	Pneumonia-mycoplasma pneumoniae infection	Mycoplasma pneumoniae	1	Human bocavirus type 1	1	Escalated	Improved	Medication added
1032589	Pneumonia-mycoplasma pneumoniae infection	Mycoplasma pneumoniae	1	Mycoplasma pneumoniae	1	Escalated	Improved	Prolong the duration of treatment
1032413	Pneumonia-mycoplasma pneumoniae infection	Mycoplasma pneumoniae	1	Human parainfluenza virus type 3; Streptococcus pneumoniae	1	Escalated	Improved	Prolong the duration of treatment
1031041	Pneumonia-mycoplasma pneumoniae infection	Mycoplasma pneumoniae	1	Mycoplasma pneumoniae; Haemophilus influenzae	1	Escalated	Improved	Prolong the duration of treatment
1023009	Pneumonia-mycoplasma pneumoniae infection	Mycoplasma pneumoniae	1	Mycoplasma pneumoniae	1	De-escalated	Improved	Discontinue medication
1022428	Pneumonia-mycoplasma pneumoniae infection	Mycoplasma pneumoniae	1	Human metapneumovirus; Human respiratory syncytial virus type A; Streptococcus pneumoniae	1	Escalated	Improved	Medication added
992214	Pneumonia-mycoplasma pneumoniae infection	Mycoplasma pneumoniae	1	Human metapneumovirus; Coxsackievirus type A6	1	Escalated	Improved	Others
989701	Pneumonia-mycoplasma pneumoniae infection	Mycoplasma pneumoniae	1	Influenza A virus	1	De-escalated	Improved	Others
866088	Pneumonia-mycoplasma pneumoniae infection	Mycoplasma pneumoniae	1	Human parainfluenza virus type 3; Mycoplasma pneumoniae	1	Escalated	Improved	Medication added
1045889	Pneumonia, suppurative tonsillitis	Mycoplasma pneumoniae	1	Human adenovirus type 3	1	Escalated	Improved	Medication added
1045589	Pneumonia, purulent tonsillitis, rhinitis	Mycoplasma pneumoniae	1	Mycoplasma pneumoniae; Epstein-Barr virus	1	De-escalated	Improved	Reduce the amount
1007122	Pneumonia, laryngitis	Mycoplasma pneumoniae	1	Human coronavirus HKU1; Human coronavirus 229E; Rhinovirus type B	1	De-escalated	Improved	Discharge
1028009	Pneumonia, herpangina	Mycoplasma pneumoniae	1	Human respiratory syncytial virus type A	1	Escalated	Improved	Medication added
1044452	Pneumonia, bullae	Mycoplasma pneumoniae	1	Human metapneumovirus; Streptococcus pneumoniae; Moraxella catarrhalis	1	De-escalated	Improved	Reduce the amount
984935	Pneumonia, acute suppurative tonsillitis	Mycoplasma pneumoniae	1	Human parainfluenza virus type 4; Coxsackievirus type A10	1	Unchanged	Improved	Unchanged
901984	Pneumonia, acute suppurative tonsillitis	Mycoplasma pneumoniae	1	Mycoplasma pneumoniae; Streptococcus pneumoniae	1	Escalated	Improved	Prolong the duration of treatment
1045918	Pneumonia	Mycoplasma pneumoniae	1	Mycoplasma pneumoniae; Herpes simplex virus type 1; Rhinovirus type A	1	Escalated	Improved	Medication added
1045906	Pneumonia	Mycoplasma pneumoniae	1	Human metapneumovirus; Human respiratory syncytial virus type B; Mycoplasma pneumoniae	1	De-escalated	Improved	Discontinue medication
1045817	Pneumonia	Mycoplasma pneumoniae	1	Human respiratory syncytial virus type B; Mycoplasma pneumoniae; Bordetella pertussis	1	De-escalated	Improved	Discontinue medication
1045152	Pneumonia	Mycoplasma pneumoniae	1	Mycoplasma pneumoniae	1	Escalated	Improved	Medication added
1044938	Pneumonia	Mycoplasma pneumoniae	1	Mycoplasma pneumoniae	1	De-escalated	Improved	Discontinue medication
1044737	Pneumonia	Mycoplasma pneumoniae	1	Human adenovirus type 3; Mycoplasma pneumoniae; Epstein-Barr virus	1	De-escalated	Improved	Reduce the amount
1044630	Pneumonia	Mycoplasma pneumoniae	1	Mycoplasma pneumoniae; Epstein-Barr virus	1	Escalated	Improved	Medication added
1044432	Pneumonia	Mycoplasma pneumoniae	1	Human adenovirus type 3; Influenza A virus; Mycoplasma pneumoniae	1	De-escalated	Improved	Others
1044286	Pneumonia	Mycoplasma pneumoniae	1	Human adenovirus type 3; Mycoplasma pneumoniae	1	Escalated	Improved	Medication added
1044257	Pneumonia	Mycoplasma pneumoniae	1	Human adenovirus type 3	1	Escalated	Improved	Medication added
1044248	Pneumonia	Mycoplasma pneumoniae	1	Human respiratory syncytial virus type B	1	De-escalated	Improved	Others
1043855	Pneumonia	Mycoplasma pneumoniae	1	Mycoplasma pneumoniae	1	De-escalated	Improved	Reduce the amount
1043496	Pneumonia	Mycoplasma pneumoniae	1	Human bocavirus type 1; Influenza A virus H3N2	1	De-escalated	Improved	Discharge
1043415	Pneumonia	Mycoplasma pneumoniae	1	Mycoplasma pneumoniae	1	De-escalated	Improved	Discontinue medication
1043212	Pneumonia	Mycoplasma pneumoniae	1	Human adenovirus type 3; Influenza A virus H3N2; Mycoplasma pneumoniae	1	De-escalated	Improved	Discontinue medication
1043192	Pneumonia	Mycoplasma pneumoniae	1	Mycoplasma pneumoniae	1	Escalated	Improved	Medication added
1043123	Pneumonia	Mycoplasma pneumoniae	1	Haemophilus influenzae	1	Escalated	Improved	Medications changed
1043041	Pneumonia	Mycoplasma pneumoniae	1	Streptococcus dysgalactiae	1	De-escalated	Improved	Discontinue medication
1043009	Pneumonia	Mycoplasma pneumoniae	1	Mycoplasma pneumoniae	1	Unchanged	Improved	Unchanged
1042934	Pneumonia	Mycoplasma pneumoniae	1	Mycoplasma pneumoniae	1	Escalated	Improved	Medications changed
1042835	Pneumonia	Mycoplasma pneumoniae	1	Influenza A virus; Streptococcus pneumoniae	1	De-escalated	Improved	Reduce the amount
1042428	Pneumonia	Mycoplasma pneumoniae	1	Influenza A virus H3N2; Streptococcus pneumoniae; Moraxella catarrhalis	1	Escalated	Improved	Medication added
1042187	Pneumonia	Mycoplasma pneumoniae	1	Rhinovirus type C; Haemophilus influenzae	1	De-escalated	Improved	Discontinue medication
1042143	Pneumonia	Mycoplasma pneumoniae	1	Human adenovirus type 3; Mycoplasma pneumoniae; Rhinovirus type C	1	Escalated	Improved	Nebulization of interferon
1041695	Pneumonia	Mycoplasma pneumoniae	1	Mycoplasma pneumoniae	1	De-escalated	Improved	Reduce the amount
1041652	Pneumonia	Mycoplasma pneumoniae	1	Mycoplasma pneumoniae	1	Escalated	Improved	Medication added
1041428	Pneumonia	Mycoplasma pneumoniae	1	Human coronavirus OC43; Rhinovirus type B	1	Unchanged	Improved	Unchanged
1041408	Pneumonia	Mycoplasma pneumoniae	1	Influenza A virus H3N2	1	Unchanged	Improved	Unchanged
1041320	Pneumonia	Mycoplasma pneumoniae	1	Mycoplasma pneumoniae	1	Escalated	Improved	Medications changed
1041135	Pneumonia	Mycoplasma pneumoniae	1	Mycoplasma pneumoniae	1	Unchanged	Improved	Unchanged
1041100	Pneumonia	Mycoplasma pneumoniae	1	Human adenovirus type 3; Mycoplasma pneumoniae	1	Escalated	Improved	Nebulization of interferon
1040848	Pneumonia	Mycoplasma pneumoniae	1	Mycoplasma pneumoniae; Rhinovirus type B	1	Escalated	Improved	Prolong the duration of treatment
1040793	Pneumonia	Mycoplasma pneumoniae	1	Mycoplasma pneumoniae; Haemophilus influenzae	1	Escalated	Improved	Prolong the duration of treatment
1040762	Pneumonia	Mycoplasma pneumoniae	1	Mycoplasma pneumoniae; Rhinovirus type C; Streptococcus pneumoniae	1	De-escalated	Improved	Discontinue medication
1040724	Pneumonia	Mycoplasma pneumoniae	1	Mycoplasma pneumoniae	1	De-escalated	Improved	Discontinue medication
1040625	Pneumonia	Mycoplasma pneumoniae	1	Mycoplasma pneumoniae	1	De-escalated	Improved	Reduce the amount
1040582	Pneumonia	Mycoplasma pneumoniae	1	Mycoplasma pneumoniae	1	Escalated	Improved	Medication added
1040444	Pneumonia	Mycoplasma pneumoniae	1	Mycoplasma pneumoniae	1	De-escalated	Improved	Discontinue medication
1039982	Pneumonia	Mycoplasma pneumoniae	1	Mycoplasma pneumoniae; Rhinovirus type B	1	Escalated	Improved	Medication added
1039682	Pneumonia	Mycoplasma pneumoniae	1	Human parainfluenza virus type 4; Rhinovirus type A; Bordetella pertussis	1	Escalated	Improved	Medication added
1039358	Pneumonia	Mycoplasma pneumoniae	1	Mycoplasma pneumoniae	1	De-escalated	Improved	Reduce the amount
1038940	Pneumonia	Mycoplasma pneumoniae	1	Mycoplasma pneumoniae	1	Escalated	Improved	Prolong the duration of treatment
1035151	Pneumonia	Mycoplasma pneumoniae	1	Mycoplasma pneumoniae	1	Escalated	Improved	Prolong the duration of treatment
1030201	Pneumonia	Mycoplasma pneumoniae	1	Human parainfluenza virus type 3	1	Unchanged	Improved	Unchanged
1030153	Pneumonia	Mycoplasma pneumoniae	1	Mycoplasma pneumoniae	1	De-escalated	Improved	Discontinue medication
1027213	Pneumonia	Mycoplasma pneumoniae	1	Human respiratory syncytial virus type A	1	Escalated	Improved	Prolong the duration of treatment
1005156	Pneumonia	Mycoplasma pneumoniae	1	Mycoplasma pneumoniae; Rhinovirus type A; Moraxella catarrhalis	1	Escalated	Improved	Prolong the duration of treatment
990617	Pneumonia	Mycoplasma pneumoniae	1	Influenza A virus H3N2	1	Escalated	Improved	Others
986464	Pneumonia	Mycoplasma pneumoniae	1	Human metapneumovirus	1	De-escalated	Improved	Discontinue medication
978338	Pneumonia	Mycoplasma pneumoniae	1	Mycoplasma pneumoniae	1	Escalated	Improved	Others
959951	Pneumonia	Mycoplasma pneumoniae	1	Human parainfluenza virus type 1; Mycoplasma pneumoniae	1	De-escalated	Improved	Discontinue medication
1044435	Febrile seizure, acute bronchitis	Mycoplasma pneumoniae	1	Influenza A virus H3N2; Streptococcus pneumoniae	0	Escalated	Improved	Medication added
1044346	Febrile seizure, acute bronchitis	Mycoplasma pneumoniae	1	Influenza A virus H3N2; Moraxella catarrhalis	0	Escalated	Improved	Medication added
1043031	Febrile convulsions	Mycoplasma pneumoniae	1	Influenza A virus H3N2	0	Escalated	Improved	Medication added
1045150	Bronchopneumonia, whooping cough	Mycoplasma pneumoniae	1	Human parainfluenza virus type 1; Bordetella pertussis	1	Unchanged	Improved	Unchanged
1027501	Bronchopneumonia, systemic inflammatory response syndrome	Mycoplasma pneumoniae	1	Human respiratory syncytial virus type A; Staphylococcus aureus; Streptococcus pneumoniae	1	De-escalated	Improved	Discontinue medication
939842	Bronchopneumonia, herpangina	Mycoplasma pneumoniae	1	Human metapneumovirus; Coxsackievirus type A6	1	Escalated	Improved	Medication added
1044116	Bronchopneumonia	Mycoplasma pneumoniae	1	Human adenovirus type 3; Epstein-Barr virus	1	Unchanged	Improved	Unchanged
1042667	Bronchopneumonia	Mycoplasma pneumoniae	1	Human metapneumovirus	1	Unchanged	Improved	Unchanged
1042449	Bronchopneumonia	Mycoplasma pneumoniae	0	NA	1	Unchanged	Improved	Unchanged
1042157	Bronchopneumonia	Mycoplasma pneumoniae	1	Human adenovirus type 3	1	Escalated	Improved	Nebulization of interferon
1042156	Bronchopneumonia	Mycoplasma pneumoniae	1	Epstein-Barr virus	1	Unchanged	Improved	Unchanged
1041327	Bronchopneumonia	Mycoplasma pneumoniae	1	Mycoplasma pneumoniae; Epstein-Barr virus	1	De-escalated	Improved	Discharge
1041313	Bronchopneumonia	Mycoplasma pneumoniae	1	Influenza A virus H3N2	1	Unchanged	Improved	Unchanged
1041129	Bronchopneumonia	Mycoplasma pneumoniae	1	Mycoplasma pneumoniae	1	De-escalated	Improved	Reduce the amount
1040808	Bronchopneumonia	Mycoplasma pneumoniae	1	Mycoplasma pneumoniae	1	Escalated	Improved	Prolong the duration of treatment
1040546	Bronchopneumonia	Mycoplasma pneumoniae	1	Mycoplasma pneumoniae; Herpes simplex virus type 1; Rhinovirus type A	1	Unchanged	Improved	Unchanged
1040411	Bronchopneumonia	Mycoplasma pneumoniae	1	Mycoplasma pneumoniae	1	Escalated	Improved	Medication added
1040056	Bronchopneumonia	Mycoplasma pneumoniae	1	Mycoplasma pneumoniae; Epstein-Barr virus; Epstein-Barr virus	1	Escalated	Improved	Medication added
1040040	Bronchopneumonia	Mycoplasma pneumoniae	1	Human adenovirus type 3; Herpes simplex virus type 1	1	De-escalated	Improved	Discontinue medication
1039936	Bronchopneumonia	Mycoplasma pneumoniae	1	Rhinovirus type C	1	De-escalated	Improved	Discontinue medication
1036680	Bronchopneumonia	Mycoplasma pneumoniae	1	Mycoplasma pneumoniae	1	Unchanged	Improved	Unchanged
1036226	Bronchopneumonia	Mycoplasma pneumoniae	1	Human parainfluenza virus type 3; Epstein-Barr virus	1	Unchanged	Improved	Unchanged
1035159	Bronchopneumonia	Mycoplasma pneumoniae	1	Human metapneumovirus; Human parainfluenza virus type 3	1	Escalated	Improved	Prolong the duration of treatment
1035047	Bronchopneumonia	Mycoplasma pneumoniae	1	Human parainfluenza virus type 1; Human bocavirus type 1; Enterovirus group A	1	Escalated	Improved	Nebulization of interferon
1034603	Bronchopneumonia	Mycoplasma pneumoniae	1	Human metapneumovirus; Rhinovirus type C; Haemophilus influenzae	1	Escalated	Improved	Prolong the duration of treatment
1034482	Bronchopneumonia	Mycoplasma pneumoniae	1	Human parainfluenza virus type 3	1	De-escalated	Improved	Discontinue medication
1034252	Bronchopneumonia	Mycoplasma pneumoniae	1	Rhinovirus type A	1	Unchanged	Improved	Unchanged
1033484	Bronchopneumonia	Mycoplasma pneumoniae	1	Mycoplasma pneumoniae	1	Escalated	Improved	Prolong the duration of treatment
1033325	Bronchopneumonia	Mycoplasma pneumoniae	1	Human parainfluenza virus type 3	1	Escalated	Improved	Prolong the duration of treatment
1033208	Bronchopneumonia	Mycoplasma pneumoniae	0	NA	1	De-escalated	Improved	Discontinue medication
1032696	Bronchopneumonia	Mycoplasma pneumoniae	1	Staphylococcus aureus; Haemophilus influenzae	1	Escalated	Improved	Medication added
1032355	Bronchopneumonia	Mycoplasma pneumoniae	1	Human metapneumovirus	1	Escalated	Improved	Medication added
1030557	Bronchopneumonia	Mycoplasma pneumoniae	1	Rhinovirus type A	1	De-escalated	Improved	Discontinue medication
1030428	Bronchopneumonia	Mycoplasma pneumoniae	1	Human metapneumovirus; Bordetella pertussis; Streptococcus pneumoniae	1	Escalated	Improved	Prolong the duration of treatment
1029909	Bronchopneumonia	Mycoplasma pneumoniae	1	Human respiratory syncytial virus type A	1	Escalated	Improved	Prolong the duration of treatment
1028308	Bronchopneumonia	Mycoplasma pneumoniae	1	Human respiratory syncytial virus type B	1	Escalated	Improved	Prolong the duration of treatment
1027492	Bronchopneumonia	Mycoplasma pneumoniae	0	NA	1	De-escalated	Improved	Discontinue medication
1026295	Bronchopneumonia	Mycoplasma pneumoniae	1	Human metapneumovirus	1	De-escalated	Improved	Discontinue medication
989387	Bronchopneumonia	Mycoplasma pneumoniae	1	Rhinovirus type A; Epstein-Barr virus	1	De-escalated	Improved	Discharge
921567	Bronchopneumonia	Mycoplasma pneumoniae	1	Mycoplasma pneumoniae; Herpes simplex virus type 1	1	De-escalated	Improved	Discontinue medication
921079	Bronchopneumonia	Mycoplasma pneumoniae	1	Human adenovirus type 3; Mycoplasma pneumoniae; Streptococcus pneumoniae	1	Escalated	Improved	Medication added
907729	Bronchopneumonia	Mycoplasma pneumoniae	0	NA	1	De-escalated	Improved	Discontinue medication
856337	Bronchopneumonia	Mycoplasma pneumoniae	1	Mycoplasma pneumoniae	1	Escalated	Improved	Prolong the duration of treatment
1045131	Bronchiolitis	Mycoplasma pneumoniae	1	Human adenovirus type 3; Human metapneumovirus; Human respiratory syncytial virus type B; Influenza A virus	1	Escalated	Improved	Medication added
1044150	Asthematoid bronchopneumonia	Mycoplasma pneumoniae	1	Human metapneumovirus	1	De-escalated	Improved	Reduce the amount
1043909	Asthematoid bronchopneumonia	Mycoplasma pneumoniae	1	Influenza A virus H3N2; Herpes simplex virus type 1	1	De-escalated	Improved	Discontinue medication
1037092	Asthematoid bronchopneumonia	Mycoplasma pneumoniae	1	Mycoplasma pneumoniae	1	Unchanged	Improved	Unchanged
1031719	Asthematoid bronchopneumonia	Mycoplasma pneumoniae	1	Human bocavirus type 1	1	De-escalated	Improved	Discontinue medication
1023344	Asthematoid bronchopneumonia	Mycoplasma pneumoniae	1	Human respiratory syncytial virus type B	1	Escalated	Improved	Medication added
1030297	Acute upper respiratory tract infection	Mycoplasma pneumoniae	1	Streptococcus agalactiae; Human coronavirus OC43	0	Escalated	Improved	Others
1034582	Acute suppurative tonsillitis	Mycoplasma pneumoniae	1	Rhinovirus type A; Streptococcus pneumoniae	1	Unchanged	Improved	Unchanged
1045792	Acute bronchitis, sinusitis	Mycoplasma pneumoniae	0	NA	1	Unchanged	Improved	Unchanged
1024047	Acute bronchitis, herpangina	Mycoplasma pneumoniae	1	Coxsackievirus type A10	0	De-escalated	Improved	Others
1043804	Acute bronchitis, convulsions	Mycoplasma pneumoniae	1	Human metapneumovirus; Influenza A virus H3N2; Enterovirus group B	0	Escalated	Improved	Medication added
1042796	Acute bronchitis	Mycoplasma pneumoniae	1	Human adenovirus type 3; Mycoplasma pneumoniae; Bordetella pertussis	0	Escalated	Improved	Medications changed
1042111	Acute bronchitis	Mycoplasma pneumoniae	1	Human parainfluenza virus type 4	1	Escalated	Improved	Medication added
1032893	Acute bronchitis	Mycoplasma pneumoniae	1	Human parainfluenza virus type 1	0	De-escalated	Improved	Discontinue medication
1030986	Acute bronchitis	Mycoplasma pneumoniae	1	Human parainfluenza virus type 3; Haemophilus influenzae	1	Escalated	Improved	Prolong the duration of treatment
1030740	Acute bronchitis	Mycoplasma pneumoniae	1	Human respiratory syncytial virus type A; Rhinovirus type A; Bordetella pertussis	1	Unchanged	Improved	Unchanged
1026556	Acute bronchitis	Mycoplasma pneumoniae	0	NA	0	Unchanged	Improved	Unchanged
1024512	Acute bronchitis	Mycoplasma pneumoniae	1	Human parainfluenza virus type 3	1	Escalated	Improved	Nebulization of interferon
988128	Acute bronchitis	Mycoplasma pneumoniae	1	Human bocavirus type 1; Streptococcus pneumoniae	0	De-escalated	Improved	Discontinue medication
1030931	Acute asthmatic bronchopneumonia	Mycoplasma pneumoniae	1	Human respiratory syncytial virus type A; Cytomegalovirus	0	Escalated	Improved	Prolong the duration of treatment
1042184	Acute asthmatic bronchitis	Mycoplasma pneumoniae	1	Influenza A virus H3N2	1	Escalated	Improved	Medication added
1023832	Acute asthmatic bronchitis	Mycoplasma pneumoniae	1	Rhinovirus type C	1	De-escalated	Improved	Discontinue medication
1030303	Pneumonia-mycoplasma pneumoniae infection	Mycobacterium tuberculosis	1	Human metapneumovirus; Haemophilus influenzae	1	Escalated	Improved	Medication added
1033067	Pneumonia	Mycobacterium tuberculosis	1	Human metapneumovirus; Human parainfluenza virus type 1; Coxsackievirus type A10	1	Escalated	Improved	Prolong the duration of treatment
1030964	Pneumonia	Mycobacterium tuberculosis	1	Human parainfluenza virus type 1	0	De-escalated	Improved	Discontinue medication
1036325	Bronchopneumonia	Mycobacterium tuberculosis	1	Human parainfluenza virus type 1	1	De-escalated	Improved	Discontinue medication
1034141	Bronchopneumonia	Mycobacterium tuberculosis	1	Human parainfluenza virus type 3; Human bocavirus type 1; Moraxella catarrhalis	1	Escalated	Improved	Prolong the duration of treatment
912993	Pneumonia	Haemophilus influenzae	1	Haemophilus influenzae	1	Escalated	Improved	Medications changed
1044516	Severe pneumonia	Epstein-Barr virus; Mycoplasma pneumoniae	1	Mycoplasma pneumoniae; Rhinovirus type B	1	Escalated	Improved	Others
1042836	Severe pneumonia	Epstein-Barr virus; Mycoplasma pneumoniae	1	Mycoplasma pneumoniae	1	Unchanged	Improved	Unchanged
1042027	Severe pneumonia	Epstein-Barr virus; Mycoplasma pneumoniae	1	Mycoplasma pneumoniae	1	Escalated	Aggravated	Medications changed
1045358	Pneumonia	Epstein-Barr virus; Mycoplasma pneumoniae	1	Mycoplasma pneumoniae	1	Escalated	Improved	Medication added
1044120	Pneumonia	Epstein-Barr virus; Mycoplasma pneumoniae	1	Mycoplasma pneumoniae; Epstein-Barr virus	1	De-escalated	Improved	Reduce the amount
1043802	Pneumonia	Epstein-Barr virus; Mycoplasma pneumoniae	1	Mycoplasma pneumoniae	1	De-escalated	Improved	Discontinue medication
1043687	Pneumonia	Epstein-Barr virus; Mycoplasma pneumoniae	1	Human adenovirus type 3; Influenza A virus; Streptococcus pyogenes	1	De-escalated	Improved	Discontinue medication
1043289	Pneumonia	Epstein-Barr virus; Mycoplasma pneumoniae	1	Mycoplasma pneumoniae	1	Escalated	Improved	Medication added
1043198	Pneumonia	Epstein-Barr virus; Mycoplasma pneumoniae	1	Mycoplasma pneumoniae	1	De-escalated	Improved	Discontinue medication
1042811	Pneumonia	Epstein-Barr virus; Mycoplasma pneumoniae	1	Human adenovirus type 3; Mycoplasma pneumoniae	1	De-escalated	Improved	Reduce the amount
1042685	Pneumonia	Epstein-Barr virus; Mycoplasma pneumoniae	1	Epstein-Barr virus	1	Unchanged	Improved	Unchanged
1032707	Pneumonia	Epstein-Barr virus; Mycoplasma pneumoniae	1	Mycoplasma pneumoniae	1	De-escalated	Improved	Discontinue medication
1037841	Bronchopneumonia	Epstein-Barr virus; Mycoplasma pneumoniae	1	Human bocavirus type 1	1	Unchanged	Improved	Unchanged
1036598	Bronchopneumonia	Epstein-Barr virus; Mycoplasma pneumoniae	1	Mycoplasma pneumoniae	1	Escalated	Improved	Prolong the duration of treatment
1034979	Bronchopneumonia	Epstein-Barr virus; Mycoplasma pneumoniae	1	Human metapneumovirus; Human respiratory syncytial virus type A; Human parainfluenza virus type 3; Rhinovirus type A; Moraxella catarrhalis	1	Escalated	Improved	Medication added
1032076	Bronchopneumonia	Epstein-Barr virus; Mycoplasma pneumoniae	1	Human bocavirus type 1; Streptococcus pneumoniae	1	De-escalated	Improved	Discontinue medication
1027667	Acute upper respiratory tract infection, systemic inflammatory response syndrome	Epstein-Barr virus; Mycoplasma pneumoniae	1	Streptococcus pneumoniae	1	De-escalated	Improved	Discharge
1036108	Acute bronchitis	Epstein-Barr virus; Mycoplasma pneumoniae	1	Epstein-Barr virus	1	Escalated	Improved	Others
1045498	Severe pneumonia, purulent tonsillitis	Epstein-Barr virus	1	Human adenovirus type 3	1	Escalated	Improved	Medication added
1044616	Severe pneumonia, abnormal liver function	Epstein-Barr virus	1	Human adenovirus type 3; Mycoplasma pneumoniae	1	Escalated	Improved	Medications changed
1044944	Severe pneumonia liver function damage	Epstein-Barr virus	1	Influenza A virus; Mycoplasma pneumoniae	1	De-escalated	Improved	Reduce the amount
1042825	Severe pneumonia	Epstein-Barr virus	1	Mycoplasma pneumoniae; Rhinovirus type A; Bordetella pertussis; Epstein-Barr virus	1	Escalated	Improved	Medications changed
1042812	Severe pneumonia	Epstein-Barr virus	1	Influenza A virus H3N2; Mycoplasma pneumoniae	1	Escalated	Improved	Medication added
1040155	Severe pneumonia	Epstein-Barr virus	1	Mycoplasma pneumoniae	1	Unchanged	Aggravated	Unchanged
1034116	Severe pneumonia	Epstein-Barr virus	1	Human parainfluenza virus type 4; Human parainfluenza virus type 3; Coxsackievirus type A10; Streptococcus pneumoniae	1	De-escalated	Improved	Discontinue medication
879257	Severe pneumonia	Epstein-Barr virus	1	Mycoplasma pneumoniae	1	Escalated	Improved	Prolong the duration of treatment
1044865	Pneumonia-mycoplasma pneumoniae infection	Epstein-Barr virus	1	Mycoplasma pneumoniae; Rhinovirus type A	1	Unchanged	Improved	Unchanged
1044817	Pneumonia-mycoplasma pneumoniae infection	Epstein-Barr virus	0	NA	1	De-escalated	Improved	Reduce the amount
1043312	Pneumonia-mycoplasma pneumoniae infection	Epstein-Barr virus	1	Mycoplasma pneumoniae	1	De-escalated	Improved	Discontinue medication
1042177	Pneumonia-mycoplasma pneumoniae infection	Epstein-Barr virus	1	Mycoplasma pneumoniae; Rhinovirus type A; Bordetella pertussis	1	Escalated	Improved	Medication added
1040505	Pneumonia-mycoplasma pneumoniae infection	Epstein-Barr virus	1	Mycoplasma pneumoniae	1	Unchanged	Improved	Unchanged
1038950	Pneumonia-mycoplasma pneumoniae infection	Epstein-Barr virus	1	Human coronavirus 229E; Mycoplasma pneumoniae	1	Escalated	Improved	Prolong the duration of treatment
1037657	Pneumonia-mycoplasma pneumoniae infection	Epstein-Barr virus	0	NA	1	Unchanged	Improved	Unchanged
1034885	Pneumonia-mycoplasma pneumoniae infection	Epstein-Barr virus	1	Human parainfluenza virus type 3	1	Unchanged	Improved	Unchanged
1029334	Pneumonia-mycoplasma pneumoniae infection	Epstein-Barr virus	1	Mycoplasma pneumoniae	1	Escalated	Improved	Medication added
1045280	Pneumonia, suppurative tonsillitis	Epstein-Barr virus	1	Human adenovirus type 3	1	Unchanged	Improved	Unchanged
1044438	Pneumonia, purulent tonsillitis, abnormal liver function	Epstein-Barr virus	1	Human adenovirus type 3; Mycoplasma pneumoniae	1	De-escalated	Improved	Reduce the amount
1038894	Pneumonia, laryngitis	Epstein-Barr virus	1	Human respiratory syncytial virus type B; Human parainfluenza virus type 1; Coxsackievirus type A6	1	Escalated	Improved	Medication added
1045811	Pneumonia, EBV infection	Epstein-Barr virus	1	Mycoplasma pneumoniae	1	Escalated	Improved	Medication added
1045694	Pneumonia	Epstein-Barr virus	1	Mycoplasma pneumoniae	1	Escalated	Improved	Medication added
1044959	Pneumonia	Epstein-Barr virus	1	Influenza A virus	1	De-escalated	Improved	Others
1044532	Pneumonia	Epstein-Barr virus	1	Mycoplasma pneumoniae	1	Escalated	Improved	Prolong the duration of treatment
1044519	Pneumonia	Epstein-Barr virus	1	Influenza A virus H3N2; Mycoplasma pneumoniae	1	Unchanged	Improved	Unchanged
1043992	Pneumonia	Epstein-Barr virus	1	Influenza A virus H3N2; Streptococcus pneumoniae	1	Unchanged	Improved	Unchanged
1043711	Pneumonia	Epstein-Barr virus	1	Mycoplasma pneumoniae; Rhinovirus type C	1	De-escalated	Improved	Discontinue medication
1043702	Pneumonia	Epstein-Barr virus	1	Mycoplasma pneumoniae	1	De-escalated	Improved	Reduce the amount
1043544	Pneumonia	Epstein-Barr virus	1	Human adenovirus type 3; Rhinovirus type C; Haemophilus influenzae	1	Escalated	Improved	Medication added
1043396	Pneumonia	Epstein-Barr virus	1	Mycoplasma pneumoniae; Epstein-Barr virus	1	Unchanged	Improved	Unchanged
1042919	Pneumonia	Epstein-Barr virus	1	Mycoplasma pneumoniae	1	De-escalated	Improved	Discontinue medication
1042802	Pneumonia	Epstein-Barr virus	1	Mycoplasma pneumoniae	1	Unchanged	Improved	Unchanged
1041679	Pneumonia	Epstein-Barr virus	1	Influenza A virus H3N2; Mycoplasma pneumoniae; Rhinovirus type B	1	Unchanged	Improved	Unchanged
1036617	Pneumonia	Epstein-Barr virus	1	Human parainfluenza virus type 3; Streptococcus pyogenes; Epstein-Barr virus; Haemophilus influenzae	1	Escalated	Improved	Medications changed
1035165	Pneumonia	Epstein-Barr virus	1	Mycoplasma pneumoniae	1	Unchanged	Improved	Unchanged
1035076	Pneumonia	Epstein-Barr virus	1	Mycoplasma pneumoniae	1	Escalated	Improved	Prolong the duration of treatment
1032339	Pneumonia	Epstein-Barr virus	0	NA	1	De-escalated	Improved	Discontinue medication
1031908	Pneumonia	Epstein-Barr virus	0	NA	1	Unchanged	Improved	Unchanged
1031666	Pneumonia	Epstein-Barr virus	1	Human parainfluenza virus type 4; Epstein-Barr virus; Staphylococcus aureus	1	Escalated	Improved	Prolong the duration of treatment
1031157	Pneumonia	Epstein-Barr virus	1	Human parainfluenza virus type 1; Epstein-Barr virus; Moraxella catarrhalis	1	Escalated	Improved	Medication added
1019050	Pneumonia	Epstein-Barr virus	1	Rhinovirus type C; Streptococcus pneumoniae	1	De-escalated	Improved	Discontinue medication
1031463	Herpangina, acute suppurative tonsillitis	Epstein-Barr virus	1	Coxsackievirus type A10	0	Escalated	Improved	Prolong the duration of treatment
1039960	Bronchopneumonia	Epstein-Barr virus	1	Human adenovirus type 3; Mycoplasma pneumoniae; Haemophilus influenzae	1	Unchanged	Improved	Unchanged
1039605	Bronchopneumonia	Epstein-Barr virus	1	Haemophilus influenzae	1	Escalated	Improved	Prolong the duration of treatment
1038540	Bronchopneumonia	Epstein-Barr virus	1	Epstein-Barr virus	1	Escalated	Improved	Others
1035087	Bronchopneumonia	Epstein-Barr virus	1	Human metapneumovirus; Streptococcus pneumoniae	1	Unchanged	Improved	Unchanged
1034771	Bronchopneumonia	Epstein-Barr virus	1	Human metapneumovirus; Epstein-Barr virus; Moraxella catarrhalis; Streptococcus pneumoniae	1	Escalated	Improved	Medication added
1034125	Bronchopneumonia	Epstein-Barr virus	1	Human metapneumovirus	1	De-escalated	Improved	Discontinue medication
1033742	Bronchopneumonia	Epstein-Barr virus	1	Human parainfluenza virus type 4; Epstein-Barr virus; Haemophilus influenzae	1	Escalated	Improved	Others
1033117	Bronchopneumonia	Epstein-Barr virus	1	Epstein-Barr virus	1	Escalated	Improved	Others
1032981	Bronchopneumonia	Epstein-Barr virus	1	Human bocavirus type 1; Epstein-Barr virus	1	Escalated	Improved	Prolong the duration of treatment
1032504	Bronchopneumonia	Epstein-Barr virus	1	Human bocavirus type 1; Epstein-Barr virus	1	Escalated	Improved	Others
1032264	Bronchopneumonia	Epstein-Barr virus	1	Human metapneumovirus; Haemophilus influenzae	1	De-escalated	Improved	Discontinue medication
1031168	Bronchopneumonia	Epstein-Barr virus	1	Human bocavirus type 1	1	De-escalated	Improved	Discontinue medication
1028825	Bronchopneumonia	Epstein-Barr virus	1	Human respiratory syncytial virus type A	1	De-escalated	Improved	Discontinue medication
1028419	Bronchopneumonia	Epstein-Barr virus	1	Human respiratory syncytial virus type A; Human bocavirus type 1; Rhinovirus type A; Epstein-Barr virus	1	Escalated	Improved	Medication added
1025558	Bronchopneumonia	Epstein-Barr virus	1	Human respiratory syncytial virus type A	1	De-escalated	Improved	Discontinue medication
1045181	Bronchitis, suppurative tonsillitis	Epstein-Barr virus	1	Human adenovirus type 3; Streptococcus pneumoniae	1	Unchanged	Improved	Unchanged
1018783	Acute upper respiratory tract infection, systemic inflammatory response syndrome, herpangina	Epstein-Barr virus	1	Coxsackievirus type A10; Epstein-Barr virus	0	De-escalated	Improved	Discontinue medication
1035482	Acute upper respiratory tract infection	Epstein-Barr virus	0	NA	0	Unchanged	Improved	Unchanged
1033265	Acute upper respiratory tract infection	Epstein-Barr virus	1	Human adenovirus type 1; Rhinovirus type A; Haemophilus influenzae	0	Escalated	Improved	Others
1023416	Acute upper respiratory tract infection	Epstein-Barr virus	0	NA	0	De-escalated	Improved	Others
1037424	Acute suppurative tonsillitis, herpes simplex virus infection	Epstein-Barr virus	1	Herpes simplex virus type 1	1	Escalated	Improved	Nebulization of interferon
1029808	Acute bronchitis, systemic inflammatory response syndrome	Epstein-Barr virus	1	Human adenovirus type 1; Rhinovirus type A; Haemophilus influenzae	0	Escalated	Improved	Prolong the duration of treatment
1025251	Acute bronchitis, acute tonsillitis, infectious mononucleosis	Epstein-Barr virus	1	Rhinovirus type C; Epstein-Barr virus	0	Unchanged	Improved	Unchanged
1034694	Acute asthmatic bronchopneumonia	Epstein-Barr virus	1	Human bocavirus type 1; Epstein-Barr virus; Cytomegalovirus	1	Escalated	Improved	Nebulization of interferon
1043157	Neonatal pneumonia	Enterococcus faecalis	1	Human respiratory syncytial virus type B	1	Escalated	Improved	Others
884098	Bronchopneumonia, myocardial damage	Adenovirus	1	Human metapneumovirus	1	Escalated	Improved	Others
1008630	Acute upper respiratory tract infection	Adenovirus	1	Rhinovirus type A	1	De-escalated	Improved	Discharge
				​
